# A gene-based clustering approach reveals QSOX1/IL1RAP as promising biomarkers for the severity of non-alcoholic fatty liver disease

**DOI:** 10.1101/2023.07.26.23293038

**Authors:** Wenfeng Ma, Jinrong Huang, Benqiang Cai, Mumin Shao, Xuewen Yu, Mikkel Breinholt Kjær, Minling Lv, Xin Zhong, Shaomin Xu, Bolin Zhan, Qun Li, Qi Huang, Mengqing Ma, Lei Cheng, Yonglun Luo, Henning Grønæk, Xiaozhou Zhou, Lin Lin

**Affiliations:** Department of Liver Disease, Shenzhen Traditional Chinese Medicine Hospital, Shenzhen, Guangdong 518033, China; Department of Biomedicine, Aarhus University, Aarhus, Denmark; Steno Diabetes Center Aarhus, Aarhus University Hospital, Aarhus, Denmark; Department of Liver Disease, The Fourth Clinical Medical College of Guangzhou University of Chinese Medicine, Shenzhen, 518033, China; Department of Hepatology and Gastroenterology, Aarhus University Hospital, Aarhus, Denmark; Department of Pathology, Shenzhen Traditional Chinese Medicine Hospital, Shenzhen, Guangdong 518033, China; Department of Pathology, The Fourth Clinical Medical College of Guangzhou University of Chinese Medicine, Shenzhen, 518033, China; Department of Clinical Medicine, Aarhus University, Aarhus, Denmark

**Keywords:** Non-alcoholic fatty liver disease, RNA sequencing data integration, non-invasive biomarker, quiescin sulfhydryl oxidase 1, interleukin-1 receptor accessory protein

## Abstract

**Background and Aims:** Non-alcoholic fatty liver disease (NAFLD) is a progressive liver disease that ranges from simple steatosis to inflammation, fibrosis, and cirrhosis. To address the unmet need for new NAFLD biomarkers, we aimed to identify candidate biomarkers using publicly available RNA sequencing (RNA-seq) and proteomics data.

**Methods:** An approach involving unsupervised gene clustering was performed using homogeneously processed and integrated RNA-seq data of 625 liver specimens to screen for NAFLD biomarkers, in combination with public proteomics data from healthy controls and NAFLD patients. Additionally, we validated the results in the NAFLD and healthy cohorts using enzyme-linked immunosorbent assay (ELISA) of plasma and immunohistochemical staining (IHC) of liver samples.

**Results:** We generated a database (https://dreamapp.biomed.au.dk/NAFLD/) for exploring gene expression changes along NAFLD progression to facilitate the identification of genes and pathways involved in the disease’s progression. Through cross-analysis of the gene and protein clusters, we identified 38 genes as potential biomarkers for NAFLD severity. Up-regulation of Quiescin sulfhydryl oxidase 1 (*QSOX1*) and down-regulation of Interleukin-1 receptor accessory protein (*IL1RAP*) were associated with increasing NAFLD severity in RNA-seq and proteomics data. Particularly, the QSOX1/IL1RAP ratio in plasma demonstrated effectiveness in diagnosing NAFLD, with an area under the receiver operating characteristic (AUROC) of up to 0.95 as quantified by proteomics profiling, and an AUROC of 0.82 with ELISA.

**Conclusions:** We discovered a significant association between the levels of QSOX1 and IL1RAP and NAFLD severity. Furthermore, the QSOX1/IL1RAP ratio shows promise as a non-invasive biomarker for diagnosing NAFLD and assessing its severity.

**Lay Summary:** This study aimed to find non-invasive biomarkers for non-alcoholic fatty liver disease (NAFLD). Researchers utilized a new gene clustering method to analyze RNA-seq data from 625 liver samples. The identified biomarkers were further validated using plasma proteomics profiling, enzyme-linked immunosorbent assay (ELISA), and liver immunohistochemical staining (IHC) in three separate groups of healthy controls and NAFLD patients. The study revealed that the levels of QSOX1 were elevated while IL1RAP levels were reduced with increasing severity of NAFLD. Importantly, the ratio of QSOX1 to IL1RAP expression in plasma showed promise as a non-invasive diagnostic tool for assessing the severity of NAFLD, eliminating the reliance on liver biopsy.

**Graphical abstract:** 

**Highlights:**

- RNA-seq data from 625 liver specimens comprising healthy controls and NAFLD patients with increasing severity were utilized for screening NAFLD biomarkers.
- An unsupervised method for clustering genes based on the similarity of gene expression trajectory across all samples enhanced the discovery of novel effective non-invasive NAFLD biomarkers.
- QSOX1, IL1RAP, and especially the QSOX1/IL1RAP ratio, were found to be associated with NAFLD severity.
- The high sensitivity of the QSOX1/IL1RAP ratio in predicting NAFLD severity was validated with plasma proteomics quantification (AUROC = 0.95) and ELISA (AUROC = 0.82) in two independent patient cohorts.

## Supplementary Table 1 for "A gene-based clustering approach reveals QSOX1/IL1RAP as promising biomarkers for the severity of non-alcoholic fatty liver disease"

GSE	SRR	GSM	Pruned fibrosis score	Pruned NAS score	Original fibrosis score	Original NAS score	Original illustration of scores	Group	Original SAMPLE NAME	Changed numeric traits	Changed BMI	Changed AGE	Original numeric traits	Original BMI	Original AGE	Article PMID	Sample names in GEO datasets	TISSUE	Groups in the original article(n)	Sex:n(M:F)
GSE105127	SRR7343945	GSM2819681	F0	N0	0	0		Healthy	7012Healthy_pericentral (CV)_RNA	mean £¨SD)	25.25(1.4361)	57.5(2.3094)	Median(range)	26 (22¨C27)	57 (54¨C62)	30297808	7012Healthy_pericentral (CV)_RNA	Bariatric surgery(pericentral)	Healthy4	4(1:3)
GSE105127	SRR7343950	GSM2819686	F0	N0	0	0		Healthy	7173Healthy_pericentral (CV)_RNA	mean £¨SD)	25.25(1.4361)	57.5(2.3094)	Median(range)	26 (22¨C27)	57 (54¨C62)	30297808	7173Healthy_pericentral (CV)_RNA	Bariatric surgery(pericentral)	Healthy4	4(1:3)
GSE105127	SRR7343953	GSM2819689	F0	N0	0	0		Healthy	7194Healthy_pericentral (CV)_RNA	mean £¨SD)	25.25(1.4361)	57.5(2.3094)	Median(range)	26 (22¨C27)	57 (54¨C62)	30297808	7194Healthy_pericentral (CV)_RNA	Bariatric surgery(pericentral)	Healthy4	4(1:3)
GSE105127	SRR7343958	GSM2819694	F0	N0	0	0		Healthy	7279Healthy_pericentral (CV)_RNA	mean £¨SD)	25.25(1.4361)	57.5(2.3094)	Median(range)	26 (22¨C27)	57 (54¨C62)	30297808	7279Healthy_pericentral (CV)_RNA	Bariatric surgery(pericentral)	Healthy4	4(1:3)
GSE105127	SRR7343964	GSM2819700	F0	N0	0	0		Healthy	7012Healthy_intermediate (IZ)_RNA	mean £¨SD)	25.25(1.4361)	57.5(2.3094)	Median(range)	26 (22¨C27)	57 (54¨C62)	30297808	7012Healthy_intermediate (IZ)_RNA	Bariatric surgery(intermediate)	Healthy4	4(1:3)
GSE105127	SRR7343969	GSM2819705	F0	N0	0	0		Healthy	7173Healthy_intermediate (IZ)_RNA	mean £¨SD)	25.25(1.4361)	57.5(2.3094)	Median(range)	26 (22¨C27)	57 (54¨C62)	30297808	7173Healthy_intermediate (IZ)_RNA	Bariatric surgery(intermediate)	Healthy4	4(1:3)
GSE105127	SRR7343972	GSM2819708	F0	N0	0	0		Healthy	7194Healthy_intermediate (IZ)_RNA	mean £¨SD)	25.25(1.4361)	57.5(2.3094)	Median(range)	26 (22¨C27)	57 (54¨C62)	30297808	7194Healthy_intermediate (IZ)_RNA	Bariatric surgery(intermediate)	Healthy4	4(1:3)
GSE105127	SRR7343977	GSM2819713	F0	N0	0	0		Healthy	7279Healthy_intermediate (IZ)_RNA	mean £¨SD)	25.25(1.4361)	57.5(2.3094)	Median(range)	26 (22¨C27)	57 (54¨C62)	30297808	7279Healthy_intermediate (IZ)_RNA	Bariatric surgery(intermediate)	Healthy4	4(1:3)
GSE105127	SRR7343983	GSM2819719	F0	N0	0	0		Healthy	7012Healthy_periportal (PP)_RNA	mean £¨SD)	25.25(1.4361)	57.5(2.3094)	Median(range)	26 (22¨C27)	57 (54¨C62)	30297808	7012Healthy_periportal (PP)_RNA	Bariatric surgery(periportal)	Healthy4	4(1:3)
GSE105127	SRR7343988	GSM2819724	F0	N0	0	0		Healthy	7173Healthy_periportal (PP)_RNA	mean £¨SD)	25.25(1.4361)	57.5(2.3094)	Median(range)	26 (22¨C27)	57 (54¨C62)	30297808	7173Healthy_periportal (PP)_RNA	Bariatric surgery(periportal)	Healthy4	4(1:3)
GSE105127	SRR7343991	GSM2819727	F0	N0	0	0		Healthy	7194Healthy_periportal (PP)_RNA	mean £¨SD)	25.25(1.4361)	57.5(2.3094)	Median(range)	26 (22¨C27)	57 (54¨C62)	30297808	7194Healthy_periportal (PP)_RNA	Bariatric surgery(periportal)	Healthy4	4(1:3)
GSE105127	SRR7343996	GSM2819732	F0	N0	0	0		Healthy	7279Healthy_periportal (PP)_RNA	mean £¨SD)	25.25(1.4361)	57.5(2.3094)	Median(range)	26 (22¨C27)	57 (54¨C62)	30297808	7279Healthy_periportal (PP)_RNA	Bariatric surgery(periportal)	Healthy4	4(1:3)
GSE105127	SRR7343942	GSM2819678	F0	N0	0	0		Healthy	6758Obesity_pericentral (CV)_RNA	mean £¨SD)	40.25(4.3277)	42.25(11.2833)	Median(range)	41 (32¨C47)	36 (29¨C68)	30297808	6758Obesity_pericentral (CV)_RNA	Bariatric surgery(pericentral)	Obesity(healthy)5	5(1:4)
GSE105127	SRR7343943	GSM2819679	F0	N0	0	0		Healthy	6922Obesity_pericentral (CV)_RNA	mean £¨SD)	40.25(4.3277)	42.25(11.2833)	Median(range)	41 (32¨C47)	36 (29¨C68)	30297808	6922Obesity_pericentral (CV)_RNA	Bariatric surgery(pericentral)	Obesity(healthy)5	5(1:4)
GSE105127	SRR7343954	GSM2819690	F0	N0	0	0		Healthy	7213Obesity_pericentral (CV)_RNA	mean £¨SD)	40.25(4.3277)	42.25(11.2833)	Median(range)	41 (32¨C47)	36 (29¨C68)	30297808	7213Obesity_pericentral (CV)_RNA	Bariatric surgery(pericentral)	Obesity(healthy)5	5(1:4)
GSE105127	SRR7343955	GSM2819691	F0	N0	0	0		Healthy	7230Obesity_pericentral (CV)_RNA	mean £¨SD)	40.25(4.3277)	42.25(11.2833)	Median(range)	41 (32¨C47)	36 (29¨C68)	30297808	7230Obesity_pericentral (CV)_RNA	Bariatric surgery(pericentral)	Obesity(healthy)5	5(1:4)
GSE105127	SRR7343957	GSM2819693	F0	N0	0	0		Healthy	7252Obesity_pericentral (CV)_RNA	mean £¨SD)	40.25(4.3277)	42.25(11.2833)	Median(range)	41 (32¨C47)	36 (29¨C68)	30297808	7252Obesity_pericentral (CV)_RNA	Bariatric surgery(pericentral)	Obesity(healthy)5	5(1:4)
GSE105127	SRR7343961	GSM2819697	F0	N0	0	0		Healthy	6758Obesity_intermediate (IZ)_RNA	mean £¨SD)	40.25(4.3277)	42.25(11.2833)	Median(range)	41 (32¨C47)	36 (29¨C68)	30297808	6758Obesity_intermediate (IZ)_RNA	Bariatric surgery(intermediate)	Obesity(healthy)5	5(1:4)
GSE105127	SRR7343962	GSM2819698	F0	N0	0	0		Healthy	6922Obesity_intermediate (IZ)_RNA	mean £¨SD)	40.25(4.3277)	42.25(11.2833)	Median(range)	41 (32¨C47)	36 (29¨C68)	30297808	6922Obesity_intermediate (IZ)_RNA	Bariatric surgery(intermediate)	Obesity(healthy)5	5(1:4)
GSE105127	SRR7343973	GSM2819709	F0	N0	0	0		Healthy	7213Obesity_intermediate (IZ)_RNA	mean £¨SD)	40.25(4.3277)	42.25(11.2833)	Median(range)	41 (32¨C47)	36 (29¨C68)	30297808	7213Obesity_intermediate (IZ)_RNA	Bariatric surgery(intermediate)	Obesity(healthy)5	5(1:4)
GSE105127	SRR7343974	GSM2819710	F0	N0	0	0		Healthy	7230Obesity_intermediate (IZ)_RNA	mean £¨SD)	40.25(4.3277)	42.25(11.2833)	Median(range)	41 (32¨C47)	36 (29¨C68)	30297808	7230Obesity_intermediate (IZ)_RNA	Bariatric surgery(intermediate)	Obesity(healthy)5	5(1:4)
GSE105127	SRR7343976	GSM2819712	F0	N0	0	0		Healthy	7252Obesity_intermediate (IZ)_RNA	mean £¨SD)	40.25(4.3277)	42.25(11.2833)	Median(range)	41 (32¨C47)	36 (29¨C68)	30297808	7252Obesity_intermediate (IZ)_RNA	Bariatric surgery(intermediate)	Obesity(healthy)5	5(1:4)
GSE105127	SRR7343980	GSM2819716	F0	N0	0	0		Healthy	6758Obesity_periportal (PP)_RNA	mean £¨SD)	40.25(4.3277)	42.25(11.2833)	Median(range)	41 (32¨C47)	36 (29¨C68)	30297808	6758Obesity_periportal (PP)_RNA	Bariatric surgery(periportal)	Obesity(healthy)5	5(1:4)
GSE105127	SRR7343981	GSM2819717	F0	N0	0	0		Healthy	6922Obesity_periportal (PP)_RNA	mean £¨SD)	40.25(4.3277)	42.25(11.2833)	Median(range)	41 (32¨C47)	36 (29¨C68)	30297808	6922Obesity_periportal (PP)_RNA	Bariatric surgery(periportal)	Obesity(healthy)5	5(1:4)
GSE105127	SRR7343992	GSM2819728	F0	N0	0	0		Healthy	7213Obesity_periportal (PP)_RNA	mean £¨SD)	40.25(4.3277)	42.25(11.2833)	Median(range)	41 (32¨C47)	36 (29¨C68)	30297808	7213Obesity_periportal (PP)_RNA	Bariatric surgery(periportal)	Obesity(healthy)5	5(1:4)
GSE105127	SRR7343993	GSM2819729	F0	N0	0	0		Healthy	7230Obesity_periportal (PP)_RNA	mean £¨SD)	40.25(4.3277)	42.25(11.2833)	Median(range)	41 (32¨C47)	36 (29¨C68)	30297808	7230Obesity_periportal (PP)_RNA	Bariatric surgery(periportal)	Obesity(healthy)5	5(1:4)
GSE105127	SRR7343995	GSM2819731	F0	N0	0	0		Healthy	7252Obesity_periportal (PP)_RNA	mean £¨SD)	40.25(4.3277)	42.25(11.2833)	Median(range)	41 (32¨C47)	36 (29¨C68)	30297808	7252Obesity_periportal (PP)_RNA	Bariatric surgery(periportal)	Obesity(healthy)5	5(1:4)
GSE105127	SRR7343941	GSM2819677	F0	N3	0 (0¨C1)	3 (2¨C4)	Median(range)	NASH	6610earlyNASH : pericentral (CV)_RNA	mean £¨SD)	50.5(5.7663)	46.75(4.9265)	Median(range)	51 (40¨C60)	44 (41¨C58)	30297808	6610earlyNASH : pericentral (CV)_RNA	Bariatric surgery(pericentral)	Early NASH5	5(2:3)
GSE105127	SRR7343946	GSM2819682	F0	N3	0 (0¨C1)	3 (2¨C4)	Median(range)	NASH	7041earlyNASH_pericentral (CV)_RNA	mean £¨SD)	50.5(5.7663)	46.75(4.9268)	Median(range)	51 (40¨C60)	44 (41¨C58)	30297808	7041earlyNASH_pericentral (CV)_RNA	Bariatric surgery(pericentral)	Early NASH5	5(2:3)
GSE105127	SRR7343948	GSM2819684	F0	N3	0 (0¨C1)	3 (2¨C4)	Median(range)	NASH	7157earlyNASH_pericentral (CV)_RNA	mean £¨SD)	50.5(5.7663)	46.75(4.9271)	Median(range)	51 (40¨C60)	44 (41¨C58)	30297808	7157earlyNASH_pericentral (CV)_RNA	Bariatric surgery(pericentral)	Early NASH5	5(2:3)
GSE105127	SRR7343952	GSM2819688	F0	N3	0 (0¨C1)	3 (2¨C4)	Median(range)	NASH	7188earlyNASH_pericentral (CV)_RNA	mean £¨SD)	50.5(5.7663)	46.75(4.9274)	Median(range)	51 (40¨C60)	44 (41¨C58)	30297808	7188earlyNASH_pericentral (CV)_RNA	Bariatric surgery(pericentral)	Early NASH5	5(2:3)
GSE105127	SRR7343959	GSM2819695	F0	N3	0 (0¨C1)	3 (2¨C4)	Median(range)	NASH	7344earlyNASH : pericentral (CV)_RNA	mean £¨SD)	50.5(5.7663)	46.75(4.9277)	Median(range)	51 (40¨C60)	44 (41¨C58)	30297808	7344earlyNASH : pericentral (CV)_RNA	Bariatric surgery(pericentral)	Early NASH5	5(2:3)
GSE105127	SRR7343960	GSM2819696	F0	N3	0 (0¨C1)	3 (2¨C4)	Median(range)	NASH	6610earlyNASH : intermediate (IZ)_RNA	mean £¨SD)	50.5(5.7663)	46.75(4.9265)	Median(range)	51 (40¨C60)	44 (41¨C58)	30297808	6610earlyNASH : intermediate (IZ)_RNA	Bariatric surgery(intermediate)	Early NASH5	5(2:3)
GSE105127	SRR7343965	GSM2819701	F0	N3	0 (0¨C1)	3 (2¨C4)	Median(range)	NASH	7041earlyNASH_intermediate (IZ)_RNA	mean £¨SD)	50.5(5.7663)	46.75(4.9267)	Median(range)	51 (40¨C60)	44 (41¨C58)	30297808	7041earlyNASH_intermediate (IZ)_RNA	Bariatric surgery(intermediate)	Early NASH5	5(2:3)
GSE105127	SRR7343967	GSM2819703	F0	N3	0 (0¨C1)	3 (2¨C4)	Median(range)	NASH	7157earlyNASH_intermediate (IZ)_RNA	mean £¨SD)	50.5(5.7663)	46.75(4.9270)	Median(range)	51 (40¨C60)	44 (41¨C58)	30297808	7157earlyNASH_intermediate (IZ)_RNA	Bariatric surgery(intermediate)	Early NASH5	5(2:3)
GSE105127	SRR7343971	GSM2819707	F0	N3	0 (0¨C1)	3 (2¨C4)	Median(range)	NASH	7188earlyNASH_intermediate (IZ)_RNA	mean £¨SD)	50.5(5.7663)	46.75(4.9273)	Median(range)	51 (40¨C60)	44 (41¨C58)	30297808	7188earlyNASH_intermediate (IZ)_RNA	Bariatric surgery(intermediate)	Early NASH5	5(2:3)
GSE105127	SRR7343978	GSM2819714	F0	N3	0 (0¨C1)	3 (2¨C4)	Median(range)	NASH	7344earlyNASH : intermediate (IZ)_RNA	mean £¨SD)	50.5(5.7663)	46.75(4.9276)	Median(range)	51 (40¨C60)	44 (41¨C58)	30297808	7344earlyNASH : intermediate (IZ)_RNA	Bariatric surgery(intermediate)	Early NASH5	5(2:3)
GSE105127	SRR7343979	GSM2819715	F0	N3	0 (0¨C1)	3 (2¨C4)	Median(range)	NASH	6610earlyNASH : periportal (PP)_RNA	mean £¨SD)	50.5(5.7663)	46.75(4.9266)	Median(range)	51 (40¨C60)	44 (41¨C58)	30297808	6610earlyNASH : periportal (PP)_RNA	Bariatric surgery(periportal)	Early NASH5	5(2:3)
GSE105127	SRR7343984	GSM2819720	F0	N3	0 (0¨C1)	3 (2¨C4)	Median(range)	NASH	7041earlyNASH_periportal (PP)_RNA	mean £¨SD)	50.5(5.7663)	46.75(4.9269)	Median(range)	51 (40¨C60)	44 (41¨C58)	30297808	7041earlyNASH_periportal (PP)_RNA	Bariatric surgery(periportal)	Early NASH5	5(2:3)
GSE105127	SRR7343986	GSM2819722	F0	N3	0 (0¨C1)	3 (2¨C4)	Median(range)	NASH	7157earlyNASH_periportal (PP)_RNA	mean £¨SD)	50.5(5.7663)	46.75(4.9272)	Median(range)	51 (40¨C60)	44 (41¨C58)	30297808	7157earlyNASH_periportal (PP)_RNA	Bariatric surgery(periportal)	Early NASH5	5(2:3)
GSE105127	SRR7343990	GSM2819726	F0	N3	0 (0¨C1)	3 (2¨C4)	Median(range)	NASH	7188earlyNASH_periportal (PP)_RNA	mean £¨SD)	50.5(5.7663)	46.75(4.9275)	Median(range)	51 (40¨C60)	44 (41¨C58)	30297808	7188earlyNASH_periportal (PP)_RNA	Bariatric surgery(periportal)	Early NASH5	5(2:3)
GSE105127	SRR7343997	GSM2819733	F0	N3	0 (0¨C1)	3 (2¨C4)	Median(range)	NASH	7344earlyNASH : periportal (PP)_RNA	mean £¨SD)	50.5(5.7663)	46.75(4.9278)	Median(range)	51 (40¨C60)	44 (41¨C58)	30297808	7344earlyNASH : periportal (PP)_RNA	Bariatric surgery(periportal)	Early NASH5	5(2:3)
GSE105127	SRR7343944	GSM2819680	F0	N3	0 (0¨C1)	3 (1¨C3)	Median(range)	NASH	6967Steatosis_pericentral (CV)_RNA	mean £¨SD)	46.5(8.6603)	48.25(9.5383)	Median(range)	46 (32¨C62)	46 (34¨C67)	30297808	6967Steatosis_pericentral (CV)_RNA	Bariatric surgery(pericentral)	Steatosis5	5(2:3)
GSE105127	SRR7343947	GSM2819683	F0	N3	0 (0¨C1)	3 (1¨C3)	Median(range)	NASH	7137Steatosis_pericentral (CV)_RNA	mean £¨SD)	46.5(8.6603)	48.25(9.5383)	Median(range)	46 (32¨C62)	46 (34¨C67)	30297808	7137Steatosis_pericentral (CV)_RNA	Bariatric surgery(pericentral)	Steatosis5	5(2:3)
GSE105127	SRR7343949	GSM2819685	F0	N3	0 (0¨C1)	3 (1¨C3)	Median(range)	NASH	7172Steatosis_pericentral (CV)_RNA	mean £¨SD)	46.5(8.6603)	48.25(9.5383)	Median(range)	46 (32¨C62)	46 (34¨C67)	30297808	7172Steatosis_pericentral (CV)_RNA	Bariatric surgery(pericentral)	Steatosis5	5(2:3)
GSE105127	SRR7343951	GSM2819687	F0	N3	0 (0¨C1)	3 (1¨C3)	Median(range)	NASH	7181Steatosis_pericentral (CV)_RNA	mean £¨SD)	46.5(8.6603)	48.25(9.5383)	Median(range)	46 (32¨C62)	46 (34¨C67)	30297808	7181Steatosis_pericentral (CV)_RNA	Bariatric surgery(pericentral)	Steatosis5	5(2:3)
GSE105127	SRR7343956	GSM2819692	F0	N3	0 (0¨C1)	3 (1¨C3)	Median(range)	NASH	7251Steatosis_pericentral (CV)_RNA	mean £¨SD)	46.5(8.6603)	48.25(9.5383)	Median(range)	46 (32¨C62)	46 (34¨C67)	30297808	7251Steatosis_pericentral (CV)_RNA	Bariatric surgery(pericentral)	Steatosis5	5(2:3)
GSE105127	SRR7343963	GSM2819699	F0	N3	0 (0¨C1)	3 (1¨C3)	Median(range)	NASH	6967Steatosis_intermediate (IZ)_RNA	mean £¨SD)	46.5(8.6603)	48.25(9.5383)	Median(range)	46 (32¨C62)	46 (34¨C67)	30297808	6967Steatosis_intermediate (IZ)_RNA	Bariatric surgery(intermediate)	Steatosis5	5(2:3)
GSE105127	SRR7343966	GSM2819702	F0	N3	0 (0¨C1)	3 (1¨C3)	Median(range)	NASH	7137Steatosis_intermediate (IZ)_RNA	mean £¨SD)	46.5(8.6603)	48.25(9.5383)	Median(range)	46 (32¨C62)	46 (34¨C67)	30297808	7137Steatosis_intermediate (IZ)_RNA	Bariatric surgery(intermediate)	Steatosis5	5(2:3)
GSE105127	SRR7343968	GSM2819704	F0	N3	0 (0¨C1)	3 (1¨C3)	Median(range)	NASH	7172Steatosis_intermediate (IZ)_RNA	mean £¨SD)	46.5(8.6603)	48.25(9.5383)	Median(range)	46 (32¨C62)	46 (34¨C67)	30297808	7172Steatosis_intermediate (IZ)_RNA	Bariatric surgery(intermediate)	Steatosis5	5(2:3)
GSE105127	SRR7343970	GSM2819706	F0	N3	0 (0¨C1)	3 (1¨C3)	Median(range)	NASH	7181Steatosis_intermediate (IZ)_RNA	mean £¨SD)	46.5(8.6603)	48.25(9.5383)	Median(range)	46 (32¨C62)	46 (34¨C67)	30297808	7181Steatosis_intermediate (IZ)_RNA	Bariatric surgery(intermediate)	Steatosis5	5(2:3)
GSE105127	SRR7343975	GSM2819711	F0	N3	0 (0¨C1)	3 (1¨C3)	Median(range)	NASH	7251Steatosis_intermediate (IZ)_RNA	mean £¨SD)	46.5(8.6603)	48.25(9.5383)	Median(range)	46 (32¨C62)	46 (34¨C67)	30297808	7251Steatosis_intermediate (IZ)_RNA	Bariatric surgery(intermediate)	Steatosis5	5(2:3)
GSE105127	SRR7343982	GSM2819718	F0	N3	0 (0¨C1)	3 (1¨C3)	Median(range)	NASH	6967Steatosis_periportal (PP)_RNA	mean £¨SD)	46.5(8.6603)	48.25(9.5383)	Median(range)	46 (32¨C62)	46 (34¨C67)	30297808	6967Steatosis_periportal (PP)_RNA	Bariatric surgery(periportal)	Steatosis5	5(2:3)
GSE105127	SRR7343985	GSM2819721	F0	N3	0 (0¨C1)	3 (1¨C3)	Median(range)	NASH	7137Steatosis_periportal (PP)_RNA	mean £¨SD)	46.5(8.6603)	48.25(9.5383)	Median(range)	46 (32¨C62)	46 (34¨C67)	30297808	7137Steatosis_periportal (PP)_RNA	Bariatric surgery(periportal)	Steatosis5	5(2:3)
GSE105127	SRR7343987	GSM2819723	F0	N3	0 (0¨C1)	3 (1¨C3)	Median(range)	NASH	7172Steatosis_periportal (PP)_RNA	mean £¨SD)	46.5(8.6603)	48.25(9.5383)	Median(range)	46 (32¨C62)	46 (34¨C67)	30297808	7172Steatosis_periportal (PP)_RNA	Bariatric surgery(periportal)	Steatosis5	5(2:3)
GSE105127	SRR7343989	GSM2819725	F0	N3	0 (0¨C1)	3 (1¨C3)	Median(range)	NASH	7181Steatosis_periportal (PP)_RNA	mean £¨SD)	46.5(8.6603)	48.25(9.5383)	Median(range)	46 (32¨C62)	46 (34¨C67)	30297808	7181Steatosis_periportal (PP)_RNA	Bariatric surgery(periportal)	Steatosis5	5(2:3)
GSE105127	SRR7343994	GSM2819730	F0	N3	0 (0¨C1)	3 (1¨C3)	Median(range)	NASH	7251Steatosis_periportal (PP)_RNA	mean £¨SD)	46.5(8.6603)	48.25(9.5383)	Median(range)	46 (32¨C62)	46 (34¨C67)	30297808	7251Steatosis_periportal (PP)_RNA	Bariatric surgery(periportal)	Steatosis5	5(2:3)
GSE107650	SRR6343626	GSM2875123	F1	N4	0-1	4	Stage 0-1 was put in stage 1 group.	NASH	NASHsubject7_before		28.8	64		28.8	64	29456073	NASHsubject7_before	Ultrasound-verified fatty liver	NASH	m
GSE107650	SRR6343614	GSM2875115	F1	N4	0-1	4	Stage 0-1 was put in stage 1 group.	NASH	NASHsubject3_before		31.5	57		31.5	57	29456073	NASHsubject3_before	Ultrasound-verified fatty liver	NASH	m
GSE107650	SRR6343620	GSM2875119	F1	N4	1	4		NASH	NASHsubject5_before		38.9	20		38.9	20	29456073	NASHsubject5_before	Ultrasound-verified fatty liver	NASH	m
GSE107650	SRR6343610	GSM2875113	F2	N3	2	3		NASH	NASHsubject2_before		29.3	36		29.3	36	29456073	NASHsubject2_before	Ultrasound-verified fatty liver	NASH	m
GSE107650	SRR6343618	GSM2875117	F2	N4	Stage 1-2	4	Stage 1-2 was put in stage 2 group.	NASH	NASHsubject4_before		35.4	52		35.4	52	29456073	NASHsubject4_before	Ultrasound-verified fatty liver	NASH	m
GSE107650	SRR6343624	GSM2875121	F2	N4	Stage 1-2	4	Stage 1-2 was put in stage 3 group.	NASH	NASHsubject6_before		30.3	56		30.3	56	29456073	NASHsubject6_before	Ultrasound-verified fatty liver	NASH	f
GSE107650	SRR6343608	GSM2875111	F2	N5	Stage 1-2	5	Stage 1-2 was put in stage 4 group.	NASH	NASHsubject1_before		30	51		30	51	29456073	NASHsubject1_before	Ultrasound-verified fatty liver	NASH	f
GSE115193	SRR7245469	GSM3169091	F0	N0	0	0		Healthy	Obesity(healthy)BWF--002_Human		40.5	47		40.5	47	30449681	Obesity(healthy)BWF--002_Human	Bariatric surgery	Healthy3	m
GSE115193	SRR7245468	GSM3169090	F0	N0	0	0		Healthy	Obesity(healthy)BWF--001_Human		47.4	61		47.4	61	30449681	Obesity(healthy)BWF--001_Human	Bariatric surgery	Healthy3	m
GSE115193	SRR7245467	GSM3169089	F0	N0	0	0		Healthy	Obesity(healthy)BWF--000_Human		39.9	33		39.9	33	30449681	Obesity(healthy)BWF--000_Human	Bariatric surgery	Healthy3	m
GSE126848	SRR8601557	GSM3615324	F0	N0	0	0-1	range N0(n=13);N1(n=1)	Healthy	Normal-weight_1	mean £¨SD)	23.1 (1.6)	39.5 (12.0)	Means¡ÀSD	23.1 ¡À 1.6	39.5 ¡À 12.0	30653341	Normal-weight_1	Patients biopsy	Healthy14	m
GSE126848	SRR8601558	GSM3615325	F0	N0	0	0-1	range N0(n=13);N1(n=1)	Healthy	Normal-weight_2	mean £¨SD)	23.1 (1.6)	39.5 (12.0)	Means¡ÀSD	23.1 ¡À 1.6	39.5 ¡À 12.0	30653341	Normal-weight_2	Patients biopsy	Healthy14	m
GSE126848	SRR8601559	GSM3615326	F0	N0	0	0-1	range N0(n=13);N1(n=1)	Healthy	Normal-weight_3	mean £¨SD)	23.1 (1.6)	39.5 (12.0)	Means¡ÀSD	23.1 ¡À 1.6	39.5 ¡À 12.0	30653341	Normal-weight_3	Patients biopsy	Healthy14	m
GSE126848	SRR8601560	GSM3615327	F0	N0	0	0-1	range N0(n=13);N1(n=1)	Healthy	Normal-weight_4	mean £¨SD)	23.1 (1.6)	39.5 (12.0)	Means¡ÀSD	23.1 ¡À 1.6	39.5 ¡À 12.0	30653341	Normal-weight_4	Patients biopsy	Healthy14	m
GSE126848	SRR8601561	GSM3615328	F0	N0	0	0-1	range N0(n=13);N1(n=1)	Healthy	Normal-weight_5	mean £¨SD)	23.1 (1.6)	39.5 (12.0)	Means¡ÀSD	23.1 ¡À 1.6	39.5 ¡À 12.0	30653341	Normal-weight_5	Patients biopsy	Healthy14	m
GSE126848	SRR8601562	GSM3615329	F0	N0	0	0-1	range N0(n=13);N1(n=1)	Healthy	Normal-weight_6	mean £¨SD)	23.1 (1.6)	39.5 (12.0)	Means¡ÀSD	23.1 ¡À 1.6	39.5 ¡À 12.0	30653341	Normal-weight_6	Patients biopsy	Healthy14	m
GSE126848	SRR8601563	GSM3615330	F0	N0	0	0-1	range N0(n=13);N1(n=1)	Healthy	Normal-weight_7	mean £¨SD)	23.1 (1.6)	39.5 (12.0)	Means¡ÀSD	23.1 ¡À 1.6	39.5 ¡À 12.0	30653341	Normal-weight_7	Patients biopsy	Healthy14	m
GSE126848	SRR8601564	GSM3615331	F0	N0	0	0-1	range N0(n=13);N1(n=1)	Healthy	Normal-weight_8	mean £¨SD)	23.1 (1.6)	39.5 (12.0)	Means¡ÀSD	23.1 ¡À 1.6	39.5 ¡À 12.0	30653341	Normal-weight_8	Patients biopsy	Healthy14	m
GSE126848	SRR8601565	GSM3615332	F0	N0	0	0-1	range N0(n=13);N1(n=1)	Healthy	Normal-weight_9	mean £¨SD)	23.1 (1.6)	39.5 (12.0)	Means¡ÀSD	23.1 ¡À 1.6	39.5 ¡À 12.0	30653341	Normal-weight_9	Patients biopsy	Healthy14	m
GSE126848	SRR8601566	GSM3615333	F0	N0	0	0-1	range N0(n=13);N1(n=1)	Healthy	Normal-weight_10	mean £¨SD)	23.1 (1.6)	39.5 (12.0)	Means¡ÀSD	23.1 ¡À 1.6	39.5 ¡À 12.0	30653341	Normal-weight_10	Patients biopsy	Healthy14	m
GSE126848	SRR8601567	GSM3615334	F0	N0	0	0-1	range N0(n=13);N1(n=1)	Healthy	Normal-weight_11	mean £¨SD)	23.1 (1.6)	39.5 (12.0)	Means¡ÀSD	23.1 ¡À 1.6	39.5 ¡À 12.0	30653341	Normal-weight_11	Patients biopsy	Healthy14	m
GSE126848	SRR8601568	GSM3615335	F0	N0	0	0-1	range N0(n=13);N1(n=1)	Healthy	Normal-weight_12	mean £¨SD)	23.1 (1.6)	39.5 (12.0)	Means¡ÀSD	23.1 ¡À 1.6	39.5 ¡À 12.0	30653341	Normal-weight_12	Patients biopsy	Healthy14	m
GSE126848	SRR8601569	GSM3615336	F0	N0	0	0-1	range N0(n=13);N1(n=1)	Healthy	Normal-weight_13	mean £¨SD)	23.1 (1.6)	39.5 (12.0)	Means¡ÀSD	23.1 ¡À 1.6	39.5 ¡À 12.0	30653341	Normal-weight_13	Patients biopsy	Healthy14	m
GSE126848	SRR8601570	GSM3615337	F0	N0	0	0-1	range N0(n=13);N1(n=1)	Healthy	Normal-weight_14	mean £¨SD)	23.1 (1.6)	39.5 (12.0)	Means¡ÀSD	23.1 ¡À 1.6	39.5 ¡À 12.0	30653341	Normal-weight_14	Patients biopsy	Healthy14	m
GSE126848	SRR8601571	GSM3615338	F0	N1	0	0-2	range N0(n=6);N1(n=5);N2(n=1)	NAFLD	Obese_1	mean £¨SD)	33.2(1.3)	36.6 (10.2)	Means¡ÀSD	33.2¡À1.3	36.6 ¡À10.2	30653341	Obese_1	Patients biopsy	Obesity(healthy)12	m
GSE126848	SRR8601572	GSM3615339	F0	N1	0	0-2	range N0(n=6);N1(n=5);N2(n=1)	NAFLD	Obese_2	mean £¨SD)	33.2(1.3)	36.6 (10.2)	Means¡ÀSD	33.2¡À1.3	36.6 ¡À10.2	30653341	Obese_2	Patients biopsy	Obesity(healthy)12	m
GSE126848	SRR8601573	GSM3615340	F0	N1	0	0-2	range N0(n=6);N1(n=5);N2(n=1)	NAFLD	Obese_3	mean £¨SD)	33.2(1.3)	36.6 (10.2)	Means¡ÀSD	33.2¡À1.3	36.6 ¡À10.2	30653341	Obese_3	Patients biopsy	Obesity(healthy)12	m
GSE126848	SRR8601574	GSM3615341	F0	N1	0	0-2	range N0(n=6);N1(n=5);N2(n=1)	NAFLD	Obese_4	mean £¨SD)	33.2(1.3)	36.6 (10.2)	Means¡ÀSD	33.2¡À1.3	36.6 ¡À10.2	30653341	Obese_4	Patients biopsy	Obesity(healthy)12	m
GSE126848	SRR8601575	GSM3615342	F0	N1	0	0-2	range N0(n=6);N1(n=5);N2(n=1)	NAFLD	Obese_5	mean £¨SD)	33.2(1.3)	36.6 (10.2)	Means¡ÀSD	33.2¡À1.3	36.6 ¡À10.2	30653341	Obese_5	Patients biopsy	Obesity(healthy)12	m
GSE126848	SRR8601576	GSM3615343	F0	N1	0	0-2	range N0(n=6);N1(n=5);N2(n=1)	NAFLD	Obese_6	mean £¨SD)	33.2(1.3)	36.6 (10.2)	Means¡ÀSD	33.2¡À1.3	36.6 ¡À10.2	30653341	Obese_6	Patients biopsy	Obesity(healthy)12	m
GSE126848	SRR8601577	GSM3615344	F0	N1	0	0-2	range N0(n=6);N1(n=5);N2(n=1)	NAFLD	Obese_7	mean £¨SD)	33.2(1.3)	36.6 (10.2)	Means¡ÀSD	33.2¡À1.3	36.6 ¡À10.2	30653341	Obese_7	Patients biopsy	Obesity(healthy)12	m
GSE126848	SRR8601578	GSM3615345	F0	N1	0	0-2	range N0(n=6);N1(n=5);N2(n=1)	NAFLD	Obese_8	mean £¨SD)	33.2(1.3)	36.6 (10.2)	Means¡ÀSD	33.2¡À1.3	36.6 ¡À10.2	30653341	Obese_8	Patients biopsy	Obesity(healthy)12	m
GSE126848	SRR8601579	GSM3615346	F0	N1	0	0-2	range N0(n=6);N1(n=5);N2(n=1)	NAFLD	Obese_9	mean £¨SD)	33.2(1.3)	36.6 (10.2)	Means¡ÀSD	33.2¡À1.3	36.6 ¡À10.2	30653341	Obese_9	Patients biopsy	Obesity(healthy)12	m
GSE126848	SRR8601580	GSM3615347	F0	N1	0	0-2	range N0(n=6);N1(n=5);N2(n=1)	NAFLD	Obese_10	mean £¨SD)	33.2(1.3)	36.6 (10.2)	Means¡ÀSD	33.2¡À1.3	36.6 ¡À10.2	30653341	Obese_10	Patients biopsy	Obesity(healthy)12	m
GSE126848	SRR8601581	GSM3615348	F0	N1	0	0-2	range N0(n=6);N1(n=5);N2(n=1)	NAFLD	Obese_11	mean £¨SD)	33.2(1.3)	36.6 (10.2)	Means¡ÀSD	33.2¡À1.3	36.6 ¡À10.2	30653341	Obese_11	Patients biopsy	Obesity(healthy)12	m
GSE126848	SRR8601582	GSM3615349	F0	N1	0	0-2	range N0(n=6);N1(n=5);N2(n=1)	NAFLD	Obese_12	mean £¨SD)	33.2(1.3)	36.6 (10.2)	Means¡ÀSD	33.2¡À1.3	36.6 ¡À10.2	30653341	Obese_12	Patients biopsy	Obesity(healthy)12	m
GSE126848	SRR8601526	GSM3615293	F0	N4	0-1	Stage 1-4	range F0(n=14);F1(n=1)	NAFLD	NAFL_1	mean £¨SD)	32.8(5.1)	39.4(10.6)	Means¡ÀSD	32.8¡À5.1	39.4¡À10.6	30653341	NAFL_1	Patients biopsy	NAFL15	m
GSE126848	SRR8601527	GSM3615294	F0	N4	0-1	Stage 1-4	range F0(n=14);F1(n=1)	NAFLD	NAFL_2	mean £¨SD)	32.8(5.1)	39.4(10.6)	Means¡ÀSD	32.8¡À5.1	39.4¡À10.6	30653341	NAFL_2	Patients biopsy	NAFL15	m
GSE126848	SRR8601528	GSM3615295	F0	N4	0-1	Stage 1-4	range F0(n=14);F1(n=1)	NAFLD	NAFL_3	mean £¨SD)	32.8(5.1)	39.4(10.6)	Means¡ÀSD	32.8¡À5.1	39.4¡À10.6	30653341	NAFL_3	Patients biopsy	NAFL15	m
GSE126848	SRR8601529	GSM3615296	F0	N4	0-1	Stage 1-4	range F0(n=14);F1(n=1)	NAFLD	NAFL_4	mean £¨SD)	32.8(5.1)	39.4(10.6)	Means¡ÀSD	32.8¡À5.1	39.4¡À10.6	30653341	NAFL_4	Patients biopsy	NAFL15	f
GSE126848	SRR8601530	GSM3615297	F0	N4	0-1	Stage 1-4	range F0(n=14);F1(n=1)	NAFLD	NAFL_5	mean £¨SD)	32.8(5.1)	39.4(10.6)	Means¡ÀSD	32.8¡À5.1	39.4¡À10.6	30653341	NAFL_5	Patients biopsy	NAFL15	f
GSE126848	SRR8601531	GSM3615298	F0	N4	0-1	Stage 1-4	range F0(n=14);F1(n=1)	NAFLD	NAFL_6	mean £¨SD)	32.8(5.1)	39.4(10.6)	Means¡ÀSD	32.8¡À5.1	39.4¡À10.6	30653341	NAFL_6	Patients biopsy	NAFL15	m
GSE126848	SRR8601532	GSM3615299	F0	N4	0-1	Stage 1-4	range F0(n=14);F1(n=1)	NAFLD	NAFL_7	mean £¨SD)	32.8(5.1)	39.4(10.6)	Means¡ÀSD	32.8¡À5.1	39.4¡À10.6	30653341	NAFL_7	Patients biopsy	NAFL15	m
GSE126848	SRR8601533	GSM3615300	F0	N4	0-1	Stage 1-4	range F0(n=14);F1(n=1)	NAFLD	NAFL_8	mean £¨SD)	32.8(5.1)	39.4(10.6)	Means¡ÀSD	32.8¡À5.1	39.4¡À10.6	30653341	NAFL_8	Patients biopsy	NAFL15	f
GSE126848	SRR8601534	GSM3615301	F0	N4	0-1	Stage 1-4	range F0(n=14);F1(n=1)	NAFLD	NAFL_9	mean £¨SD)	32.8(5.1)	39.4(10.6)	Means¡ÀSD	32.8¡À5.1	39.4¡À10.6	30653341	NAFL_9	Patients biopsy	NAFL15	m
GSE126848	SRR8601535	GSM3615302	F0	N4	0-1	Stage 1-4	range F0(n=14);F1(n=1)	NAFLD	NAFL_10	mean £¨SD)	32.8(5.1)	39.4(10.6)	Means¡ÀSD	32.8¡À5.1	39.4¡À10.6	30653341	NAFL_10	Patients biopsy	NAFL15	m
GSE126848	SRR8601536	GSM3615303	F0	N4	0-1	Stage 1-4	range F0(n=14);F1(n=1)	NAFLD	NAFL_11	mean £¨SD)	32.8(5.1)	39.4(10.6)	Means¡ÀSD	32.8¡À5.1	39.4¡À10.6	30653341	NAFL_11	Patients biopsy	NAFL15	m
GSE126848	SRR8601537	GSM3615304	F0	N4	0-1	Stage 1-4	range F0(n=14);F1(n=1)	NAFLD	NAFL_12	mean £¨SD)	32.8(5.1)	39.4(10.6)	Means¡ÀSD	32.8¡À5.1	39.4¡À10.6	30653341	NAFL_12	Patients biopsy	NAFL15	f
GSE126848	SRR8601538	GSM3615305	F0	N4	0-1	Stage 1-4	range F0(n=14);F1(n=1)	NAFLD	NAFL_13	mean £¨SD)	32.8(5.1)	39.4(10.6)	Means¡ÀSD	32.8¡À5.1	39.4¡À10.6	30653341	NAFL_13	Patients biopsy	NAFL15	f
GSE126848	SRR8601539	GSM3615306	F0	N4	0-1	Stage 1-4	range F0(n=14);F1(n=1)	NAFLD	NAFL_14	mean £¨SD)	32.8(5.1)	39.4(10.6)	Means¡ÀSD	32.8¡À5.1	39.4¡À10.6	30653341	NAFL_14	Patients biopsy	NAFL15	m
GSE126848	SRR8601540	GSM3615307	F0	N4	0-1	Stage 1-4	range F0(n=14);F1(n=1)	NAFLD	NAFL_15	mean £¨SD)	32.8(5.1)	39.4(10.6)	Means¡ÀSD	32.8¡À5.1	39.4¡À10.6	30653341	NAFL_15	Patients biopsy	NAFL15	f
GSE126848	SRR8601541	GSM3615308	F1	N5	0-2	Stage 4-6	range F0(n=3);F1(n=12);F2(n=1)	NASH	NASH_1	mean £¨SD)	33.9(6.2)	38.9(17.0)	Means¡ÀSD	33.9¡À6.2	38.9¡À17.0	30653341	NASH_1	Patients biopsy	NASH16	m
GSE126848	SRR8601542	GSM3615309	F1	N5	0-2	Stage 4-6	range F0(n=3);F1(n=12);F2(n=1)	NASH	NASH_2	mean £¨SD)	33.9(6.2)	38.9(17.0)	Means¡ÀSD	33.9¡À6.2	38.9¡À17.0	30653341	NASH_2	Patients biopsy	NASH16	f
GSE126848	SRR8601543	GSM3615310	F1	N5	0-2	Stage 4-6	range F0(n=3);F1(n=12);F2(n=1)	NASH	NASH_3	mean £¨SD)	33.9(6.2)	38.9(17.0)	Means¡ÀSD	33.9¡À6.2	38.9¡À17.0	30653341	NASH_3	Patients biopsy	NASH16	m
GSE126848	SRR8601544	GSM3615311	F1	N5	0-2	Stage 4-6	range F0(n=3);F1(n=12);F2(n=1)	NASH	NASH_4	mean £¨SD)	33.9(6.2)	38.9(17.0)	Means¡ÀSD	33.9¡À6.2	38.9¡À17.0	30653341	NASH_4	Patients biopsy	NASH16	f
GSE126848	SRR8601545	GSM3615312	F1	N5	0-2	Stage 4-6	range F0(n=3);F1(n=12);F2(n=1)	NASH	NASH_5	mean £¨SD)	33.9(6.2)	38.9(17.0)	Means¡ÀSD	33.9¡À6.2	38.9¡À17.0	30653341	NASH_5	Patients biopsy	NASH16	m
GSE126848	SRR8601546	GSM3615313	F1	N5	0-2	Stage 4-6	range F0(n=3);F1(n=12);F2(n=1)	NASH	NASH_6	mean £¨SD)	33.9(6.2)	38.9(17.0)	Means¡ÀSD	33.9¡À6.2	38.9¡À17.0	30653341	NASH_6	Patients biopsy	NASH16	m
GSE126848	SRR8601547	GSM3615314	F1	N5	0-2	Stage 4-6	range F0(n=3);F1(n=12);F2(n=1)	NASH	NASH_7	mean £¨SD)	33.9(6.2)	38.9(17.0)	Means¡ÀSD	33.9¡À6.2	38.9¡À17.0	30653341	NASH_7	Patients biopsy	NASH16	m
GSE126848	SRR8601548	GSM3615315	F1	N5	0-2	Stage 4-6	range F0(n=3);F1(n=12);F2(n=1)	NASH	NASH_8	mean £¨SD)	33.9(6.2)	38.9(17.0)	Means¡ÀSD	33.9¡À6.2	38.9¡À17.0	30653341	NASH_8	Patients biopsy	NASH16	m
GSE126848	SRR8601549	GSM3615316	F1	N5	0-2	Stage 4-6	range F0(n=3);F1(n=12);F2(n=1)	NASH	NASH_9	mean £¨SD)	33.9(6.2)	38.9(17.0)	Means¡ÀSD	33.9¡À6.2	38.9¡À17.0	30653341	NASH_9	Patients biopsy	NASH16	m
GSE126848	SRR8601550	GSM3615317	F1	N5	0-2	Stage 4-6	range F0(n=3);F1(n=12);F2(n=1)	NASH	NASH_10	mean £¨SD)	33.9(6.2)	38.9(17.0)	Means¡ÀSD	33.9¡À6.2	38.9¡À17.0	30653341	NASH_10	Patients biopsy	NASH16	f
GSE126848	SRR8601551	GSM3615318	F1	N5	0-2	Stage 4-6	range F0(n=3);F1(n=12);F2(n=1)	NASH	NASH_11	mean £¨SD)	33.9(6.2)	38.9(17.0)	Means¡ÀSD	33.9¡À6.2	38.9¡À17.0	30653341	NASH_11	Patients biopsy	NASH16	f
GSE126848	SRR8601552	GSM3615319	F1	N5	0-2	Stage 4-6	range F0(n=3);F1(n=12);F2(n=1)	NASH	NASH_12	mean £¨SD)	33.9(6.2)	38.9(17.0)	Means¡ÀSD	33.9¡À6.2	38.9¡À17.0	30653341	NASH_12	Patients biopsy	NASH16	m
GSE126848	SRR8601553	GSM3615320	F1	N5	0-2	Stage 4-6	range F0(n=3);F1(n=12);F2(n=1)	NASH	NASH_13	mean £¨SD)	33.9(6.2)	38.9(17.0)	Means¡ÀSD	33.9¡À6.2	38.9¡À17.0	30653341	NASH_13	Patients biopsy	NASH16	m
GSE126848	SRR8601554	GSM3615321	F1	N5	0-2	Stage 4-6	range F0(n=3);F1(n=12);F2(n=1)	NASH	NASH_14	mean £¨SD)	33.9(6.2)	38.9(17.0)	Means¡ÀSD	33.9¡À6.2	38.9¡À17.0	30653341	NASH_14	Patients biopsy	NASH16	m
GSE126848	SRR8601555	GSM3615322	F1	N5	0-2	Stage 4-6	range F0(n=3);F1(n=12);F2(n=1)	NASH	NASH_15	mean £¨SD)	33.9(6.2)	38.9(17.0)	Means¡ÀSD	33.9¡À6.2	38.9¡À17.0	30653341	NASH_15	Patients biopsy	NASH16	m
GSE126848	SRR8601556	GSM3615323	F1	N5	0-2	Stage 4-6	range F0(n=3);F1(n=12);F2(n=1)	NASH	NASH_16	mean £¨SD)	33.9(6.2)	38.9(17.0)	Means¡ÀSD	33.9¡À6.2	38.9¡À17.0	30653341	NASH_16	Patients biopsy	NASH16	m
GSE130970	SRR9036379	GSM3758077	F0	N0	0	0		Healthy	Normal440548.1.X_7	mean £¨SD)	25.9 (5.8)	60	Means¡ÀSD	25.9 ¡À 5.8	60	31467298	Normal440548.1.X_7	Patients biopsy	Healthy6	F
GSE130970	SRR9036384	GSM3758082	F0	N0	0	0		Healthy	Normal449065.1.X_5	mean £¨SD)	25.9 (5.8)	62	Means¡ÀSD	25.9 ¡À 5.8	62	31467298	Normal449065.1.X_5	Patients biopsy	Healthy6	F
GSE130970	SRR9036377	GSM3758075	F0	N0	0	0		Healthy	Normal440534.1.X_5	mean £¨SD)	25.9 (5.8)	64	Means¡ÀSD	25.9 ¡À 5.8	64	31467298	Normal440534.1.X_5	Patients biopsy	Healthy6	F
GSE130970	SRR9036378	GSM3758076	F0	N0	0	0		Healthy	Normal440538.1.X_6	mean £¨SD)	25.9 (5.8)	26	Means¡ÀSD	25.9 ¡À 5.8	26	31467298	Normal440538.1.X_6	Patients biopsy	Healthy6	M
GSE130970	SRR9036375	GSM3758073	F0	N1	0	1		NAFLD	Normal440528.1.X_5	mean £¨SD)	25.9 (5.8)	68	Means¡ÀSD	25.9 ¡À 5.8	68	31467298	Normal440528.1.X_5	Patients biopsy	Healthy6	F
GSE130970	SRR9036376	GSM3758074	F0	N1	0	1		NAFLD	Normal440529.1.X_5	mean £¨SD)	25.9 (5.8)	19	Means¡ÀSD	25.9 ¡À 5.8	19	31467298	Normal440529.1.X_5	Patients biopsy	Healthy6	M
GSE130970	SRR9036357	GSM3758055	F0	N1	0	1		NAFLD	NAFLD440475.1.X_2	mean £¨SD)	33.3 (5.5)	59	Means¡ÀSD	33.3 ¡À 5.5	59	31467298	NAFLD440475.1.X_2	Patients biopsy	NAFLD72	F
GSE130970	SRR9036341	GSM3758039	F0	N1	0	1		NAFLD	NAFLD440421.1.X_1	mean £¨SD)	33.3 (5.5)	61	Means¡ÀSD	33.3 ¡À 5.5	61	31467298	NAFLD440421.1.X_1	Patients biopsy	NAFLD72	M
GSE130970	SRR9036350	GSM3758048	F0	N2	0	2		NAFLD	NAFLD440436.1.X_4	mean £¨SD)	33.3 (5.5)	43	Means¡ÀSD	33.3 ¡À 5.5	43	31467298	NAFLD440436.1.X_4	Patients biopsy	NAFLD72	F
GSE130970	SRR9036358	GSM3758056	F0	N2	0	2		NAFLD	NAFLD440476.1.X_2	mean £¨SD)	33.3 (5.5)	51	Means¡ÀSD	33.3 ¡À 5.5	51	31467298	NAFLD440476.1.X_2	Patients biopsy	NAFLD72	M
GSE130970	SRR9036356	GSM3758054	F0	N2	0	2		NAFLD	NAFLD440474.1.X_2	mean £¨SD)	33.3 (5.6)	56	Means¡ÀSD	33.3 ¡À 5.5	56	31467298	NAFLD440474.1.X_2	Patients biopsy	NAFLD72	F
GSE130970	SRR9036346	GSM3758044	F0	N2	0	2		NAFLD	NAFLD440429.1.X_2	mean £¨SD)	33.3 (5.6)	59	Means¡ÀSD	33.3 ¡À 5.5	59	31467298	NAFLD440429.1.X_2	Patients biopsy	NAFLD72	M
GSE130970	SRR9036355	GSM3758053	F0	N2	0	2		NAFLD	NAFLD440451.1.X_7	mean £¨SD)	33.3 (5.7)	60	Means¡ÀSD	33.3 ¡À 5.5	60	31467298	NAFLD440451.1.X_7	Patients biopsy	NAFLD72	F
GSE130970	SRR9036347	GSM3758045	F0	N2	0	2		NAFLD	NAFLD440430.1.X_2	mean £¨SD)	33.3 (5.7)	34	Means¡ÀSD	33.3 ¡À 5.5	34	31467298	NAFLD440430.1.X_2	Patients biopsy	NAFLD72	M
GSE130970	SRR9036337	GSM3758035	F0	N3	0	3		NAFLD	NAFLD440417.1.X_8	mean £¨SD)	33.3 (5.8)	47	Means¡ÀSD	33.3 ¡À 5.5	47	31467298	NAFLD440417.1.X_8	Patients biopsy	NAFLD72	F
GSE130970	SRR9036339	GSM3758037	F0	N3	0	3		NAFLD	NAFLD440419.1.X_8	mean £¨SD)	33.3 (5.8)	49	Means¡ÀSD	33.3 ¡À 5.5	49	31467298	NAFLD440419.1.X_8	Patients biopsy	NAFLD72	M
GSE130970	SRR9036345	GSM3758043	F0	N3	0	3		NAFLD	NAFLD440426.1.X_2	mean £¨SD)	33.3 (5.9)	59	Means¡ÀSD	33.3 ¡À 5.5	59	31467298	NAFLD440426.1.X_2	Patients biopsy	NAFLD72	F
GSE130970	SRR9036349	GSM3758047	F0	N3	0	3		NAFLD	NAFLD440435.1.X_3	mean £¨SD)	33.3 (5.9)	64	Means¡ÀSD	33.3 ¡À 5.5	64	31467298	NAFLD440435.1.X_3	Patients biopsy	NAFLD72	M
GSE130970	SRR9036354	GSM3758052	F0	N3	0	3		NAFLD	NAFLD440441.1.X_5	mean £¨SD)	33.3 (5.10)	32	Means¡ÀSD	33.3 ¡À 5.5	32	31467298	NAFLD440441.1.X_5	Patients biopsy	NAFLD72	M
GSE130970	SRR9036344	GSM3758042	F0	N3	0	3		NAFLD	NAFLD440424.1.X_1	mean £¨SD)	33.3 (5.10)	38	Means¡ÀSD	33.3 ¡À 5.5	38	31467298	NAFLD440424.1.X_1	Patients biopsy	NAFLD72	F
GSE130970	SRR9036351	GSM3758049	F0	N4	0	4		NAFLD	NAFLD440437.1.X_1	mean £¨SD)	33.3 (5.11)	41	Means¡ÀSD	33.3 ¡À 5.5	41	31467298	NAFLD440437.1.X_1	Patients biopsy	NAFLD72	F
GSE130970	SRR9036352	GSM3758050	F0	N4	0	4		NAFLD	NAFLD440438.1.X_4	mean £¨SD)	33.3 (5.11)	53	Means¡ÀSD	33.3 ¡À 5.5	53	31467298	NAFLD440438.1.X_4	Patients biopsy	NAFLD72	F
GSE130970	SRR9036348	GSM3758046	F0	N4	0	4		NAFLD	NAFLD440432.1.X_1	mean £¨SD)	33.3 (5.12)	57	Means¡ÀSD	33.3 ¡À 5.5	57	31467298	NAFLD440432.1.X_1	Patients biopsy	NAFLD72	M
GSE130970	SRR9036343	GSM3758041	F0	N4	0	4		NAFLD	NAFLD440423.1.X_1	mean £¨SD)	33.3 (5.12)	31	Means¡ÀSD	33.3 ¡À 5.5	31	31467298	NAFLD440423.1.X_1	Patients biopsy	NAFLD72	M
GSE130970	SRR9036353	GSM3758051	F0	N5	0	5		NAFLD	NAFLD440440.1.X_4	mean £¨SD)	33.3 (5.5)	37	Means¡ÀSD	33.3 ¡À 5.5	37	31467298	NAFLD440440.1.X_4	Patients biopsy	NAFLD72	M
GSE130970	SRR9036369	GSM3758067	F1	N1	1	1		NASH	NAFLD440488.1.X_4	mean £¨SD)	33.3 (5.5)	41	Means¡ÀSD	33.3 ¡À 5.5	41	31467298	NAFLD440488.1.X_4	Patients biopsy	NAFLD72	F
GSE130970	SRR9036331	GSM3758029	F1	N2	1	2		NASH	NAFLD440394.1.X_3	mean £¨SD)	33.3 (5.5)	50	Means¡ÀSD	33.3 ¡À 5.5	50	31467298	NAFLD440394.1.X_3	Patients biopsy	NAFLD72	M
GSE130970	SRR9036366	GSM3758064	F1	N2	1	2		NASH	NAFLD440484.1.X_4	mean £¨SD)	33.3 (5.5)	52	Means¡ÀSD	33.3 ¡À 5.5	52	31467298	NAFLD440484.1.X_4	Patients biopsy	NAFLD72	M
GSE130970	SRR9036340	GSM3758038	F1	N3	1	3		NASH	NAFLD440420.1.X_8	mean £¨SD)	33.3 (5.5)	40	Means¡ÀSD	33.3 ¡À 5.5	40	31467298	NAFLD440420.1.X_8	Patients biopsy	NAFLD72	M
GSE130970	SRR9036329	GSM3758027	F1	N3	1	3		NASH	NAFLD440391.1.X_3	mean £¨SD)	33.3 (5.5)	48	Means¡ÀSD	33.3 ¡À 5.5	48	31467298	NAFLD440391.1.X_3	Patients biopsy	NAFLD72	F
GSE130970	SRR9036365	GSM3758063	F1	N3	1	3		NASH	NAFLD440483.1.X_3	mean £¨SD)	33.3 (5.5)	53	Means¡ÀSD	33.3 ¡À 5.5	53	31467298	NAFLD440483.1.X_3	Patients biopsy	NAFLD72	F
GSE130970	SRR9036373	GSM3758071	F1	N3	1	3		NASH	NAFLD440526.1.X_4	mean £¨SD)	33.3 (5.5)	53	Means¡ÀSD	33.3 ¡À 5.5	53	31467298	NAFLD440526.1.X_4	Patients biopsy	NAFLD72	F
GSE130970	SRR9036327	GSM3758025	F1	N3	1	3		NASH	NAFLD440389.1.X_1	mean £¨SD)	33.3 (5.5)	31	Means¡ÀSD	33.3 ¡À 5.5	31	31467298	NAFLD440389.1.X_1	Patients biopsy	NAFLD72	F
GSE130970	SRR9036383	GSM3758081	F1	N3	1	3		NASH	NAFLD449064.1.X_8	mean £¨SD)	33.3 (5.5)	35	Means¡ÀSD	33.3 ¡À 5.5	35	31467298	NAFLD449064.1.X_8	Patients biopsy	NAFLD72	F
GSE130970	SRR9036363	GSM3758061	F1	N3	1	3		NASH	NAFLD440481.1.X_3	mean £¨SD)	33.3 (5.5)	38	Means¡ÀSD	33.3 ¡À 5.5	38	31467298	NAFLD440481.1.X_3	Patients biopsy	NAFLD72	M
GSE130970	SRR9036359	GSM3758057	F1	N4	1	4		NASH	NAFLD440477.1.X_2	mean £¨SD)	33.3 (5.5)	41	Means¡ÀSD	33.3 ¡À 5.5	41	31467298	NAFLD440477.1.X_2	Patients biopsy	NAFLD72	F
GSE130970	SRR9036361	GSM3758059	F1	N4	1	4		NASH	NAFLD440479.1.X_3	mean £¨SD)	33.3 (5.5)	44	Means¡ÀSD	33.3 ¡À 5.5	44	31467298	NAFLD440479.1.X_3	Patients biopsy	NAFLD72	M
GSE130970	SRR9036372	GSM3758070	F1	N4	1	4		NASH	NAFLD440525.1.X_4	mean £¨SD)	33.3 (5.5)	45	Means¡ÀSD	33.3 ¡À 5.5	45	31467298	NAFLD440525.1.X_4	Patients biopsy	NAFLD72	F
GSE130970	SRR9036364	GSM3758062	F1	N4	1	4		NASH	NAFLD440482.1.X_3	mean £¨SD)	33.3 (5.5)	52	Means¡ÀSD	33.3 ¡À 5.5	52	31467298	NAFLD440482.1.X_3	Patients biopsy	NAFLD72	M
GSE130970	SRR9036360	GSM3758058	F1	N4	1	4		NASH	NAFLD440478.1.X_2	mean £¨SD)	33.3 (5.5)	34	Means¡ÀSD	33.3 ¡À 5.5	34	31467298	NAFLD440478.1.X_2	Patients biopsy	NAFLD72	F
GSE130970	SRR9036325	GSM3758023	F1	N4	1	4		NASH	NAFLD440385.1.X_1	mean £¨SD)	33.3 (5.5)	39	Means¡ÀSD	33.3 ¡À 5.5	39	31467298	NAFLD440385.1.X_1	Patients biopsy	NAFLD72	M
GSE130970	SRR9036319	GSM3758017	F1	N5	1	5		NASH	NAFLD440379.1.X_1	mean £¨SD)	33.3 (5.5)	43	Means¡ÀSD	33.3 ¡À 5.5	43	31467298	NAFLD440379.1.X_1	Patients biopsy	NAFLD72	M
GSE130970	SRR9036362	GSM3758060	F1	N5	1	5		NASH	NAFLD440480.1.X_3	mean £¨SD)	33.3 (5.5)	43	Means¡ÀSD	33.3 ¡À 5.5	43	31467298	NAFLD440480.1.X_3	Patients biopsy	NAFLD72	M
GSE130970	SRR9036382	GSM3758080	F1	N5	1	5		NASH	NAFLD449063.1.X_8	mean £¨SD)	33.3 (5.5)	54	Means¡ÀSD	33.3 ¡À 5.5	54	31467298	NAFLD449063.1.X_8	Patients biopsy	NAFLD72	F
GSE130970	SRR9036367	GSM3758065	F1	N5	1	5		NASH	NAFLD440485.1.X_4	mean £¨SD)	33.3 (5.5)	55	Means¡ÀSD	33.3 ¡À 5.5	55	31467298	NAFLD440485.1.X_4	Patients biopsy	NAFLD72	F
GSE130970	SRR9036370	GSM3758068	F1	N5	1	5		NASH	NAFLD440490.1.X_5	mean £¨SD)	33.3 (5.5)	57	Means¡ÀSD	33.3 ¡À 5.5	57	31467298	NAFLD440490.1.X_5	Patients biopsy	NAFLD72	M
GSE130970	SRR9036338	GSM3758036	F1	N5	1	5		NASH	NAFLD440418.1.X_8	mean £¨SD)	33.3 (5.5)	65	Means¡ÀSD	33.3 ¡À 5.5	65	31467298	NAFLD440418.1.X_8	Patients biopsy	NAFLD72	M
GSE130970	SRR9036324	GSM3758022	F1	N5	1	5		NASH	NAFLD440384.1.X_1	mean £¨SD)	33.3 (5.5)	69	Means¡ÀSD	33.3 ¡À 5.5	69	31467298	NAFLD440384.1.X_1	Patients biopsy	NAFLD72	M
GSE130970	SRR9036368	GSM3758066	F1	N5	1	5		NASH	NAFLD440487.1.X_4	mean £¨SD)	33.3 (5.5)	21	Means¡ÀSD	33.3 ¡À 5.5	21	31467298	NAFLD440487.1.X_4	Patients biopsy	NAFLD72	M
GSE130970	SRR9036374	GSM3758072	F1	N6	1	6		NASH	NAFLD440527.1.X_4	mean £¨SD)	33.3 (5.5)	44	Means¡ÀSD	33.3 ¡À 5.5	44	31467298	NAFLD440527.1.X_4	Patients biopsy	NAFLD72	M
GSE130970	SRR9036342	GSM3758040	F1	N6	1	6		NASH	NAFLD440422.1.X_1	mean £¨SD)	33.3 (5.5)	53	Means¡ÀSD	33.3 ¡À 5.5	53	31467298	NAFLD440422.1.X_1	Patients biopsy	NAFLD72	F
GSE130970	SRR9036381	GSM3758079	F1	N6	1	6		NASH	NAFLD449060.1.X_8	mean £¨SD)	33.3 (5.5)	55	Means¡ÀSD	33.3 ¡À 5.5	55	31467298	NAFLD449060.1.X_8	Patients biopsy	NAFLD72	F
GSE130970	SRR9036371	GSM3758069	F1	N6	1	6		NASH	NAFLD440492.1.X_5	mean £¨SD)	33.3 (5.5)	57	Means¡ÀSD	33.3 ¡À 5.5	57	31467298	NAFLD440492.1.X_5	Patients biopsy	NAFLD72	F
GSE130970	SRR9036330	GSM3758028	F2	N2	2	2		NASH	NAFLD440393.1.X_3	mean £¨SD)	33.3 (5.5)	53	Means¡ÀSD	33.3 ¡À 5.5	53	31467298	NAFLD440393.1.X_3	Patients biopsy	NAFLD72	F
GSE130970	SRR9036322	GSM3758020	F2	N3	2	3		NASH	NAFLD440382.1.X_1	mean £¨SD)	33.3 (5.5)	41	Means¡ÀSD	33.3 ¡À 5.5	41	31467298	NAFLD440382.1.X_1	Patients biopsy	NAFLD72	M
GSE130970	SRR9036326	GSM3758024	F2	N3	2	3		NASH	NAFLD440388.1.X_1	mean £¨SD)	33.3 (5.5)	55	Means¡ÀSD	33.3 ¡À 5.5	55	31467298	NAFLD440388.1.X_1	Patients biopsy	NAFLD72	F
GSE130970	SRR9036328	GSM3758026	F2	N3	2	3		NASH	NAFLD440390.1.X_1	mean £¨SD)	33.3 (5.5)	65	Means¡ÀSD	33.3 ¡À 5.5	65	31467298	NAFLD440390.1.X_1	Patients biopsy	NAFLD72	F
GSE130970	SRR9036323	GSM3758021	F2	N4	2	4		NASH	NAFLD440383.1.X_1	mean £¨SD)	33.3 (5.5)	36	Means¡ÀSD	33.3 ¡À 5.5	36	31467298	NAFLD440383.1.X_1	Patients biopsy	NAFLD72	F
GSE130970	SRR9036318	GSM3758016	F2	N5	2	5		NASH	NAFLD440378.1.X_1	mean £¨SD)	33.3 (5.5)	45	Means¡ÀSD	33.3 ¡À 5.5	45	31467298	NAFLD440378.1.X_1	Patients biopsy	NAFLD72	M
GSE130970	SRR9036320	GSM3758018	F2	N5	2	5		NASH	NAFLD440380.1.X_1	mean £¨SD)	33.3 (5.5)	49	Means¡ÀSD	33.3 ¡À 5.5	49	31467298	NAFLD440380.1.X_1	Patients biopsy	NAFLD72	F
GSE130970	SRR9036332	GSM3758030	F2	N5	2	5		NASH	NAFLD440395.1.X_3	mean £¨SD)	33.3 (5.5)	52	Means¡ÀSD	33.3 ¡À 5.5	52	31467298	NAFLD440395.1.X_3	Patients biopsy	NAFLD72	F
GSE130970	SRR9036321	GSM3758019	F2	N5	2	5		NASH	NAFLD440381.1.X_1	mean £¨SD)	33.3 (5.5)	64	Means¡ÀSD	33.3 ¡À 5.5	64	31467298	NAFLD440381.1.X_1	Patients biopsy	NAFLD72	F
GSE130970	SRR9036334	GSM3758032	F3	N3	3	3		NASH	NAFLD440409.1.X_6	mean £¨SD)	33.3 (5.5)	70	Means¡ÀSD	33.3 ¡À 5.5	70	31467298	NAFLD440409.1.X_6	Patients biopsy	NAFLD72	F
GSE130970	SRR9036308	GSM3758006	F3	N4	3	4		NASH	NAFLD440350.1.X_1	mean £¨SD)	33.3 (5.5)	48	Means¡ÀSD	33.3 ¡À 5.5	48	31467298	NAFLD440350.1.X_1	Patients biopsy	NAFLD72	F
GSE130970	SRR9036316	GSM3758014	F3	N4	3	4		NASH	NAFLD440376.1.X_1	mean £¨SD)	33.3 (5.5)	56	Means¡ÀSD	33.3 ¡À 5.5	56	31467298	NAFLD440376.1.X_1	Patients biopsy	NAFLD72	M
GSE130970	SRR9036315	GSM3758013	F3	N4	3	4		NASH	NAFLD440375.1.X_8	mean £¨SD)	33.3 (5.5)	60	Means¡ÀSD	33.3 ¡À 5.5	60	31467298	NAFLD440375.1.X_8	Patients biopsy	NAFLD72	F
GSE130970	SRR9036317	GSM3758015	F3	N4	3	4		NASH	NAFLD440377.1.X_1	mean £¨SD)	33.3 (5.5)	64	Means¡ÀSD	33.3 ¡À 5.5	64	31467298	NAFLD440377.1.X_1	Patients biopsy	NAFLD72	F
GSE130970	SRR9036333	GSM3758031	F3	N4	3	4		NASH	NAFLD440408.1.X_6	mean £¨SD)	33.3 (5.5)	64	Means¡ÀSD	33.3 ¡À 5.5	64	31467298	NAFLD440408.1.X_6	Patients biopsy	NAFLD72	F
GSE130970	SRR9036310	GSM3758008	F3	N5	3	5		NASH	NAFLD440352.1.X_4	mean £¨SD)	33.3 (5.5)	53	Means¡ÀSD	33.3 ¡À 5.5	53	31467298	NAFLD440352.1.X_4	Patients biopsy	NAFLD72	F
GSE130970	SRR9036313	GSM3758011	F3	N5	3	5		NASH	NAFLD440355.1.X_4	mean £¨SD)	33.3 (5.5)	56	Means¡ÀSD	33.3 ¡À 5.5	56	31467298	NAFLD440355.1.X_4	Patients biopsy	NAFLD72	F
GSE130970	SRR9036309	GSM3758007	F3	N5	3	5		NASH	NAFLD440351.1.X_4	mean £¨SD)	33.3 (5.5)	65	Means¡ÀSD	33.3 ¡À 5.5	65	31467298	NAFLD440351.1.X_4	Patients biopsy	NAFLD72	F
GSE130970	SRR9036307	GSM3758005	F3	N5	3	5		NASH	NAFLD440349.1.X_1	mean £¨SD)	33.3 (5.5)	80	Means¡ÀSD	33.3 ¡À 5.5	80	31467298	NAFLD440349.1.X_1	Patients biopsy	NAFLD72	F
GSE130970	SRR9036312	GSM3758010	F3	N6	3	6		NASH	NAFLD440354.1.X_4	mean £¨SD)	33.3 (5.5)	46	Means¡ÀSD	33.3 ¡À 5.5	46	31467298	NAFLD440354.1.X_4	Patients biopsy	NAFLD72	F
GSE130970	SRR9036314	GSM3758012	F3	N6	3	6		NASH	NAFLD440357.1.X_5	mean £¨SD)	33.3 (5.5)	55	Means¡ÀSD	33.3 ¡À 5.5	55	31467298	NAFLD440357.1.X_5	Patients biopsy	NAFLD72	F
GSE130970	SRR9036311	GSM3758009	F3	N6	3	6		NASH	NAFLD440353.1.X_4	mean £¨SD)	33.3 (5.5)	61	Means¡ÀSD	33.3 ¡À 5.5	61	31467298	NAFLD440353.1.X_4	Patients biopsy	NAFLD72	F
GSE130970	SRR9036380	GSM3758078	F3	N6	3	6		NASH	NAFLD449058.1.X_7	mean £¨SD)	33.3 (5.5)	77	Means¡ÀSD	33.3 ¡À 5.5	77	31467298	NAFLD449058.1.X_7	Patients biopsy	NAFLD72	F
GSE130970	SRR9036335	GSM3758033	F4	N3	4	3		NASH	NAFLD440410.1.X_6	mean £¨SD)	33.3 (5.5)	41	Means¡ÀSD	33.3 ¡À 5.5	41	31467298	NAFLD440410.1.X_6	Patients biopsy	NAFLD72	M
GSE130970	SRR9036336	GSM3758034	F4	N5	4	5		NASH	NAFLD440411.1.X_7	mean £¨SD)	33.3 (5.5)	46	Means¡ÀSD	33.3 ¡À 5.5	46	31467298	NAFLD440411.1.X_7	Patients biopsy	NAFLD72	F
GSE134422	SRR9698885	GSM3946329	F0	N0	0	0		Healthy	HH036_normal			47			47	32490322	HH036_normal	Patients biopsy	Healthy4	F
GSE134422	SRR9698884	GSM3946328	F0	N0	0	0		Healthy	HH027_normal			55			55	32490322	HH027_normal	Patients biopsy	Healthy3	M
GSE134422	SRR9698883	GSM3946327	F0	N0	0	0		Healthy	HH025_normal			28			28	32490322	HH025_normal	Patients biopsy	Healthy3	F
GSE135251	SRR9883005	GSM3998216	F0	N0	0	0		Healthy	Liver control sample 2	mean £¨SD)	31.34 (5.04)	54 (11.87)	mean £¨¡À SD)	31.34 (¡À5.04)	54 (¡À11.87)	33762733	Liver control sample 2	Patients biopsy	Control_control	206(123:83)
GSE135251	SRR9883006	GSM3998217	F0	N0	0	0		Healthy	Liver control sample 3	mean £¨SD)	31.34 (5.04)	54 (11.87)	mean £¨¡À SD)	31.34 (¡À5.04)	54 (¡À11.87)	33762733	Liver control sample 3	Patients biopsy	Control_control	206(123:83)
GSE135251	SRR9883007	GSM3998218	F0	N0	0	0		Healthy	Liver control sample 5	mean £¨SD)	31.34 (5.04)	54 (11.87)	mean £¨¡À SD)	31.34 (¡À5.04)	54 (¡À11.87)	33762733	Liver control sample 5	Patients biopsy	Control_control	206(123:83)
GSE135251	SRR9883009	GSM3998220	F0	N0	0	0		Healthy	Liver control sample 6	mean £¨SD)	31.34 (5.04)	54 (11.87)	mean £¨¡À SD)	31.34 (¡À5.04)	54 (¡À11.87)	33762733	Liver control sample 6	Patients biopsy	Control_control	206(123:83)
GSE135251	SRR9883010	GSM3998221	F0	N0	0	0		Healthy	Liver control sample 7	mean £¨SD)	31.34 (5.04)	54 (11.87)	mean £¨¡À SD)	31.34 (¡À5.04)	54 (¡À11.87)	33762733	Liver control sample 7	Patients biopsy	Control_control	206(123:83)
GSE135251	SRR9883011	GSM3998222	F0	N0	0	0		Healthy	Liver control sample 8	mean £¨SD)	31.34 (5.04)	54 (11.87)	mean £¨¡À SD)	31.34 (¡À5.04)	54 (¡À11.87)	33762733	Liver control sample 8	Patients biopsy	Control_control	206(123:83)
GSE135251	SRR9883012	GSM3998223	F0	N0	0	0		Healthy	Liver control sample 9	mean £¨SD)	31.34 (5.04)	54 (11.87)	mean £¨¡À SD)	31.34 (¡À5.04)	54 (¡À11.87)	33762733	Liver control sample 9	Patients biopsy	Control_control	206(123:83)
GSE135251	SRR9883131	GSM3998342	F0	N0	0	0		Healthy	Liver control sample 4	mean £¨SD)	31.34 (5.04)	54 (11.87)	mean £¨¡À SD)	31.34 (¡À5.04)	54 (¡À11.87)	33762733	Liver control sample 4	Patients biopsy	Control_control	206(123:83)
GSE135251	SRR9883070	GSM3998281	F0	N1	0	1		NAFLD	NAFLD 122	mean £¨SD)	31.34 (5.04)	54 (11.87)	mean £¨¡À SD)	31.34 (¡À5.04)	54 (¡À11.87)	33762733	NAFLD 122	Patients biopsy	NAFLD_early	206(123:83)
GSE135251	SRR9883092	GSM3998303	F0	N1	0	1		NAFLD	NAFLD 95	mean £¨SD)	31.34 (5.04)	54 (11.87)	mean £¨¡À SD)	31.34 (¡À5.04)	54 (¡À11.87)	33762733	NAFLD 95	Patients biopsy	NAFLD_early	206(123:83)
GSE135251	SRR9883094	GSM3998305	F0	N1	0	1		NAFLD	NAFLD 20	mean £¨SD)	31.34 (5.04)	54 (11.87)	mean £¨¡À SD)	31.34 (¡À5.04)	54 (¡À11.87)	33762733	NAFLD 20	Patients biopsy	NAFLD_early	206(123:83)
GSE135251	SRR9883096	GSM3998307	F0	N1	0	1		NAFLD	NAFLD 1	mean £¨SD)	31.34 (5.04)	54 (11.87)	mean £¨¡À SD)	31.34 (¡À5.04)	54 (¡À11.87)	33762733	NAFLD 1	Patients biopsy	NAFLD_early	206(123:83)
GSE135251	SRR9883138	GSM3998349	F0	N1	0	1		NAFLD	NAFLD 145	mean £¨SD)	31.34 (5.04)	54 (11.87)	mean £¨¡À SD)	31.34 (¡À5.04)	54 (¡À11.87)	33762733	NAFLD 145	Patients biopsy	NAFLD_early	206(123:83)
GSE135251	SRR9883150	GSM3998361	F0	N1	0	1		NAFLD	NAFLD 157	mean £¨SD)	31.34 (5.04)	54 (11.87)	mean £¨¡À SD)	31.34 (¡À5.04)	54 (¡À11.87)	33762733	NAFLD 157	Patients biopsy	NAFLD_early	206(123:83)
GSE135251	SRR9882964	GSM3998175	F0	N2	0	2		NAFLD	NAFLD 112	mean £¨SD)	31.34 (5.04)	54 (11.87)	mean £¨¡À SD)	31.34 (¡À5.04)	54 (¡À11.87)	33762733	NAFLD 112	Patients biopsy	NAFLD_early	206(123:83)
GSE135251	SRR9883008	GSM3998219	F0	N2	0	2		NAFLD	NAFLD 196	mean £¨SD)	31.34 (5.04)	54 (11.87)	mean £¨¡À SD)	31.34 (¡À5.04)	54 (¡À11.87)	33762733	NAFLD 196	Patients biopsy	NAFLD_early	206(123:83)
GSE135251	SRR9883038	GSM3998249	F0	N2	0	2		NAFLD	NAFLD 87	mean £¨SD)	31.34 (5.04)	54 (11.87)	mean £¨¡À SD)	31.34 (¡À5.04)	54 (¡À11.87)	33762733	NAFLD 87	Patients biopsy	NAFLD_early	206(123:83)
GSE135251	SRR9883056	GSM3998267	F0	N2	0	2		NAFLD	NAFLD 42	mean £¨SD)	31.34 (5.04)	54 (11.87)	mean £¨¡À SD)	31.34 (¡À5.04)	54 (¡À11.87)	33762733	NAFLD 42	Patients biopsy	NAFLD_early	206(123:83)
GSE135251	SRR9883065	GSM3998276	F0	N2	0	2		NAFLD	NAFLD 43	mean £¨SD)	31.34 (5.04)	54 (11.87)	mean £¨¡À SD)	31.34 (¡À5.04)	54 (¡À11.87)	33762733	NAFLD 43	Patients biopsy	NAFLD_early	206(123:83)
GSE135251	SRR9883075	GSM3998286	F0	N2	0	2		NAFLD	NAFLD 52	mean £¨SD)	31.34 (5.04)	54 (11.87)	mean £¨¡À SD)	31.34 (¡À5.04)	54 (¡À11.87)	33762733	NAFLD 52	Patients biopsy	NAFLD_early	206(123:83)
GSE135251	SRR9883077	GSM3998288	F0	N2	0	2		NAFLD	NAFLD 49	mean £¨SD)	31.34 (5.04)	54 (11.87)	mean £¨¡À SD)	31.34 (¡À5.04)	54 (¡À11.87)	33762733	NAFLD 49	Patients biopsy	NAFLD_early	206(123:83)
GSE135251	SRR9883093	GSM3998304	F0	N2	0	2		NAFLD	NAFLD 96	mean £¨SD)	31.34 (5.04)	54 (11.87)	mean £¨¡À SD)	31.34 (¡À5.04)	54 (¡À11.87)	33762733	NAFLD 96	Patients biopsy	NAFLD_early	206(123:83)
GSE135251	SRR9883115	GSM3998326	F0	N2	0	2		NAFLD	NAFLD 67	mean £¨SD)	31.34 (5.04)	54 (11.87)	mean £¨¡À SD)	31.34 (¡À5.04)	54 (¡À11.87)	33762733	NAFLD 67	Patients biopsy	NAFLD_early	206(123:83)
GSE135251	SRR9883125	GSM3998336	F0	N2	0	2		NAFLD	NAFLD 27	mean £¨SD)	31.34 (5.04)	54 (11.87)	mean £¨¡À SD)	31.34 (¡À5.04)	54 (¡À11.87)	33762733	NAFLD 27	Patients biopsy	NAFLD_early	206(123:83)
GSE135251	SRR9883134	GSM3998345	F0	N2	0	2		NAFLD	NAFLD 141	mean £¨SD)	31.34 (5.04)	54 (11.87)	mean £¨¡À SD)	31.34 (¡À5.04)	54 (¡À11.87)	33762733	NAFLD 141	Patients biopsy	NAFLD_early	206(123:83)
GSE135251	SRR9883135	GSM3998346	F0	N2	0	2		NAFLD	NAFLD 142	mean £¨SD)	31.34 (5.04)	54 (11.87)	mean £¨¡À SD)	31.34 (¡À5.04)	54 (¡À11.87)	33762733	NAFLD 142	Patients biopsy	NAFLD_early	206(123:83)
GSE135251	SRR9883142	GSM3998353	F0	N2	0	2		NAFLD	NAFLD 149	mean £¨SD)	31.34 (5.04)	54 (11.87)	mean £¨¡À SD)	31.34 (¡À5.04)	54 (¡À11.87)	33762733	NAFLD 149	Patients biopsy	NAFLD_early	206(123:83)
GSE135251	SRR9883155	GSM3998366	F0	N2	0	2		NAFLD	NAFLD 162	mean £¨SD)	31.34 (5.04)	54 (11.87)	mean £¨¡À SD)	31.34 (¡À5.04)	54 (¡À11.87)	33762733	NAFLD 162	Patients biopsy	NAFLD_early	206(123:83)
GSE135251	SRR9883033	GSM3998244	F0	N3	0	3		NAFLD	NAFLD 80	mean £¨SD)	31.34 (5.04)	54 (11.87)	mean £¨¡À SD)	31.34 (¡À5.04)	54 (¡À11.87)	33762733	NAFLD 80	Patients biopsy	NAFLD_early	206(123:83)
GSE135251	SRR9883055	GSM3998266	F0	N3	0	3		NAFLD	NAFLD 36	mean £¨SD)	31.34 (5.04)	54 (11.87)	mean £¨¡À SD)	31.34 (¡À5.04)	54 (¡À11.87)	33762733	NAFLD 36	Patients biopsy	NAFLD_early	206(123:83)
GSE135251	SRR9883061	GSM3998272	F0	N3	0	3		NAFLD	NAFLD 35	mean £¨SD)	31.34 (5.04)	54 (11.87)	mean £¨¡À SD)	31.34 (¡À5.04)	54 (¡À11.87)	33762733	NAFLD 35	Patients biopsy	NAFLD_early	206(123:83)
GSE135251	SRR9883078	GSM3998289	F0	N3	0	3		NAFLD	NAFLD 63	mean £¨SD)	31.34 (5.04)	54 (11.87)	mean £¨¡À SD)	31.34 (¡À5.04)	54 (¡À11.87)	33762733	NAFLD 63	Patients biopsy	NAFLD_early	206(123:83)
GSE135251	SRR9883082	GSM3998293	F0	N3	0	3		NAFLD	NAFLD 50	mean £¨SD)	31.34 (5.04)	54 (11.87)	mean £¨¡À SD)	31.34 (¡À5.04)	54 (¡À11.87)	33762733	NAFLD 50	Patients biopsy	NAFLD_early	206(123:83)
GSE135251	SRR9883002	GSM3998213	F0	N4	0	4		NAFLD	NAFLD 195	mean £¨SD)	31.34 (5.04)	54 (11.87)	mean £¨¡À SD)	31.34 (¡À5.04)	54 (¡À11.87)	33762733	NAFLD 195	Patients biopsy	NAFLD_early	206(123:83)
GSE135251	SRR9883036	GSM3998247	F0	N4	0	4		NAFLD	NAFLD 204	mean £¨SD)	31.34 (5.04)	54 (11.87)	mean £¨¡À SD)	31.34 (¡À5.04)	54 (¡À11.87)	33762733	NAFLD 204	Patients biopsy	NAFLD_early	206(123:83)
GSE135251	SRR9883043	GSM3998254	F0	N4	0	4		NAFLD	NAFLD 5	mean £¨SD)	31.34 (5.04)	54 (11.87)	mean £¨¡À SD)	31.34 (¡À5.04)	54 (¡À11.87)	33762733	NAFLD 5	Patients biopsy	NAFLD_early	206(123:83)
GSE135251	SRR9883059	GSM3998270	F0	N4	0	4		NAFLD	NAFLD 31	mean £¨SD)	31.34 (5.04)	54 (11.87)	mean £¨¡À SD)	31.34 (¡À5.04)	54 (¡À11.87)	33762733	NAFLD 31	Patients biopsy	NAFLD_early	206(123:83)
GSE135251	SRR9883079	GSM3998290	F0	N4	0	4		NAFLD	NAFLD 111	mean £¨SD)	31.34 (5.04)	54 (11.87)	mean £¨¡À SD)	31.34 (¡À5.04)	54 (¡À11.87)	33762733	NAFLD 111	Patients biopsy	NAFLD_early	206(123:83)
GSE135251	SRR9883110	GSM3998321	F0	N4	0	4		NAFLD	NAFLD 192	mean £¨SD)	31.34 (5.04)	54 (11.87)	mean £¨¡À SD)	31.34 (¡À5.04)	54 (¡À11.87)	33762733	NAFLD 192	Patients biopsy	NAFLD_early	206(123:83)
GSE135251	SRR9883112	GSM3998323	F0	N4	0	4		NAFLD	NAFLD 64	mean £¨SD)	31.34 (5.04)	54 (11.87)	mean £¨¡À SD)	31.34 (¡À5.04)	54 (¡À11.87)	33762733	NAFLD 64	Patients biopsy	NAFLD_early	206(123:83)
GSE135251	SRR9883114	GSM3998325	F0	N4	0	4		NAFLD	NAFLD 66	mean £¨SD)	31.34 (5.04)	54 (11.87)	mean £¨¡À SD)	31.34 (¡À5.04)	54 (¡À11.87)	33762733	NAFLD 66	Patients biopsy	NAFLD_early	206(123:83)
GSE135251	SRR9883128	GSM3998339	F0	N4	0	4		NAFLD	NAFLD 91	mean £¨SD)	31.34 (5.04)	54 (11.87)	mean £¨¡À SD)	31.34 (¡À5.04)	54 (¡À11.87)	33762733	NAFLD 91	Patients biopsy	NAFLD_early	206(123:83)
GSE135251	SRR9882960	GSM3998171	F0	N5	0	5		NAFLD	NAFLD 105	mean £¨SD)	31.34 (5.04)	54 (11.87)	mean £¨¡À SD)	31.34 (¡À5.04)	54 (¡À11.87)	33762733	NAFLD 105	Patients biopsy	NAFLD_early	206(123:83)
GSE135251	SRR9882978	GSM3998189	F0	N5	0	5		NAFLD	NAFLD 15	mean £¨SD)	31.34 (5.04)	54 (11.87)	mean £¨¡À SD)	31.34 (¡À5.04)	54 (¡À11.87)	33762733	NAFLD 15	Patients biopsy	NAFLD_early	206(123:83)
GSE135251	SRR9882991	GSM3998202	F0	N5	0	5		NAFLD	NAFLD 169	mean £¨SD)	31.34 (5.04)	54 (11.87)	mean £¨¡À SD)	31.34 (¡À5.04)	54 (¡À11.87)	33762733	NAFLD 169	Patients biopsy	NAFLD_early	206(123:83)
GSE135251	SRR9882995	GSM3998206	F0	N6	0	6		NAFLD	NAFLD 173	mean £¨SD)	31.34 (5.04)	54 (11.87)	mean £¨¡À SD)	31.34 (¡À5.04)	54 (¡À11.87)	33762733	NAFLD 173	Patients biopsy	NAFLD_early	206(123:83)
GSE135251	SRR9883013	GSM3998224	F1	N0	1	0		Healthy	Liver control sample 10	mean £¨SD)	31.34 (5.04)	54 (11.87)	mean £¨¡À SD)	31.34 (¡À5.04)	54 (¡À11.87)	33762733	Liver control sample 10	Patients biopsy	Control_control	206(123:83)
GSE135251	SRR9882966	GSM3998177	F1	N1	1	1		NASH	NAFLD 115	mean £¨SD)	31.34 (5.04)	54 (11.87)	mean £¨¡À SD)	31.34 (¡À5.04)	54 (¡À11.87)	33762733	NAFLD 115	Patients biopsy	NAFLD_early	206(123:83)
GSE135251	SRR9883021	GSM3998232	F1	N1	1	1		NASH	NAFLD 202	mean £¨SD)	31.34 (5.04)	54 (11.87)	mean £¨¡À SD)	31.34 (¡À5.04)	54 (¡À11.87)	33762733	NAFLD 202	Patients biopsy	NAFLD_early	206(123:83)
GSE135251	SRR9883099	GSM3998310	F1	N1	1	1		NASH	NAFLD 18	mean £¨SD)	31.34 (5.04)	54 (11.87)	mean £¨¡À SD)	31.34 (¡À5.04)	54 (¡À11.87)	33762733	NAFLD 18	Patients biopsy	NAFLD_early	206(123:83)
GSE135251	SRR9883133	GSM3998344	F1	N1	1	1		NASH	NAFLD 140	mean £¨SD)	31.34 (5.04)	54 (11.87)	mean £¨¡À SD)	31.34 (¡À5.04)	54 (¡À11.87)	33762733	NAFLD 140	Patients biopsy	NAFLD_early	206(123:83)
GSE135251	SRR9882981	GSM3998192	F1	N2	1	2		NASH	NAFLD 83	mean £¨SD)	31.34 (5.04)	54 (11.87)	mean £¨¡À SD)	31.34 (¡À5.04)	54 (¡À11.87)	33762733	NAFLD 83	Patients biopsy	NAFLD_early	206(123:83)
GSE135251	SRR9882986	GSM3998197	F1	N2	1	2		NASH	NAFLD 203	mean £¨SD)	31.34 (5.04)	54 (11.87)	mean £¨¡À SD)	31.34 (¡À5.04)	54 (¡À11.87)	33762733	NAFLD 203	Patients biopsy	NAFLD_early	206(123:83)
GSE135251	SRR9882987	GSM3998198	F1	N2	1	2		NASH	NAFLD 205	mean £¨SD)	31.34 (5.04)	54 (11.87)	mean £¨¡À SD)	31.34 (¡À5.04)	54 (¡À11.87)	33762733	NAFLD 205	Patients biopsy	NAFLD_early	206(123:83)
GSE135251	SRR9883068	GSM3998279	F1	N2	1	2		NASH	NAFLD 76	mean £¨SD)	31.34 (5.04)	54 (11.87)	mean £¨¡À SD)	31.34 (¡À5.04)	54 (¡À11.87)	33762733	NAFLD 76	Patients biopsy	NAFLD_early	206(123:83)
GSE135251	SRR9883072	GSM3998283	F1	N2	1	2		NASH	NAFLD 25	mean £¨SD)	31.34 (5.04)	54 (11.87)	mean £¨¡À SD)	31.34 (¡À5.04)	54 (¡À11.87)	33762733	NAFLD 25	Patients biopsy	NAFLD_early	206(123:83)
GSE135251	SRR9883083	GSM3998294	F1	N2	1	2		NASH	NAFLD 54	mean £¨SD)	31.34 (5.04)	54 (11.87)	mean £¨¡À SD)	31.34 (¡À5.04)	54 (¡À11.87)	33762733	NAFLD 54	Patients biopsy	NAFLD_early	206(123:83)
GSE135251	SRR9882983	GSM3998194	F1	N3	1	3		NASH	NAFLD 84	mean £¨SD)	31.34 (5.04)	54 (11.87)	mean £¨¡À SD)	31.34 (¡À5.04)	54 (¡À11.87)	33762733	NAFLD 84	Patients biopsy	NAFLD_early	206(123:83)
GSE135251	SRR9882994	GSM3998205	F1	N3	1	3		NASH	NAFLD 172	mean £¨SD)	31.34 (5.04)	54 (11.87)	mean £¨¡À SD)	31.34 (¡À5.04)	54 (¡À11.87)	33762733	NAFLD 172	Patients biopsy	NAFLD_early	206(123:83)
GSE135251	SRR9883020	GSM3998231	F1	N3	1	3		NASH	NAFLD 79	mean £¨SD)	31.34 (5.04)	54 (11.87)	mean £¨¡À SD)	31.34 (¡À5.04)	54 (¡À11.87)	33762733	NAFLD 79	Patients biopsy	NAFLD_early	206(123:83)
GSE135251	SRR9883025	GSM3998236	F1	N3	1	3		NASH	NAFLD 82	mean £¨SD)	31.34 (5.04)	54 (11.87)	mean £¨¡À SD)	31.34 (¡À5.04)	54 (¡À11.87)	33762733	NAFLD 82	Patients biopsy	NAFLD_early	206(123:83)
GSE135251	SRR9883084	GSM3998295	F1	N3	1	3		NASH	NAFLD 55	mean £¨SD)	31.34 (5.04)	54 (11.87)	mean £¨¡À SD)	31.34 (¡À5.04)	54 (¡À11.87)	33762733	NAFLD 55	Patients biopsy	NAFLD_early	206(123:83)
GSE135251	SRR9883085	GSM3998296	F1	N3	1	3		NASH	NAFLD 68	mean £¨SD)	31.34 (5.04)	54 (11.87)	mean £¨¡À SD)	31.34 (¡À5.04)	54 (¡À11.87)	33762733	NAFLD 68	Patients biopsy	NAFLD_early	206(123:83)
GSE135251	SRR9883091	GSM3998302	F1	N3	1	3		NASH	NAFLD 94	mean £¨SD)	31.34 (5.04)	54 (11.87)	mean £¨¡À SD)	31.34 (¡À5.04)	54 (¡À11.87)	33762733	NAFLD 94	Patients biopsy	NAFLD_early	206(123:83)
GSE135251	SRR9883095	GSM3998306	F1	N3	1	3		NASH	NAFLD 194	mean £¨SD)	31.34 (5.04)	54 (11.87)	mean £¨¡À SD)	31.34 (¡À5.04)	54 (¡À11.87)	33762733	NAFLD 194	Patients biopsy	NAFLD_early	206(123:83)
GSE135251	SRR9883100	GSM3998311	F1	N3	1	3		NASH	NAFLD 200	mean £¨SD)	31.34 (5.04)	54 (11.87)	mean £¨¡À SD)	31.34 (¡À5.04)	54 (¡À11.87)	33762733	NAFLD 200	Patients biopsy	NAFLD_early	206(123:83)
GSE135251	SRR9883120	GSM3998331	F1	N3	1	3		NASH	NAFLD 191	mean £¨SD)	31.34 (5.04)	54 (11.87)	mean £¨¡À SD)	31.34 (¡À5.04)	54 (¡À11.87)	33762733	NAFLD 191	Patients biopsy	NAFLD_early	206(123:83)
GSE135251	SRR9883141	GSM3998352	F1	N3	1	3		NASH	NAFLD 148	mean £¨SD)	31.34 (5.04)	54 (11.87)	mean £¨¡À SD)	31.34 (¡À5.04)	54 (¡À11.87)	33762733	NAFLD 148	Patients biopsy	NAFLD_early	206(123:83)
GSE135251	SRR9883169	GSM3998380	F1	N3	1	3		NASH	NAFLD 136	mean £¨SD)	31.34 (5.04)	54 (11.87)	mean £¨¡À SD)	31.34 (¡À5.04)	54 (¡À11.87)	33762733	NAFLD 136	Patients biopsy	NAFLD_early	206(123:83)
GSE135251	SRR9882970	GSM3998181	F1	N4	1	4		NASH	NAFLD 119	mean £¨SD)	31.34 (5.04)	54 (11.87)	mean £¨¡À SD)	31.34 (¡À5.04)	54 (¡À11.87)	33762733	NAFLD 119	Patients biopsy	NAFLD_early	206(123:83)
GSE135251	SRR9882985	GSM3998196	F1	N4	1	4		NASH	NAFLD 3	mean £¨SD)	31.34 (5.04)	54 (11.87)	mean £¨¡À SD)	31.34 (¡À5.04)	54 (¡À11.87)	33762733	NAFLD 3	Patients biopsy	NAFLD_early	206(123:83)
GSE135251	SRR9883105	GSM3998316	F1	N4	1	4		NASH	NAFLD 103	mean £¨SD)	31.34 (5.04)	54 (11.87)	mean £¨¡À SD)	31.34 (¡À5.04)	54 (¡À11.87)	33762733	NAFLD 103	Patients biopsy	NAFLD_early	206(123:83)
GSE135251	SRR9883140	GSM3998351	F1	N4	1	4		NASH	NAFLD 147	mean £¨SD)	31.34 (5.04)	54 (11.87)	mean £¨¡À SD)	31.34 (¡À5.04)	54 (¡À11.87)	33762733	NAFLD 147	Patients biopsy	NAFLD_early	206(123:83)
GSE135251	SRR9883166	GSM3998377	F1	N4	1	4		NASH	NAFLD 130	mean £¨SD)	31.34 (5.04)	54 (11.87)	mean £¨¡À SD)	31.34 (¡À5.04)	54 (¡À11.87)	33762733	NAFLD 130	Patients biopsy	NAFLD_early	206(123:83)
GSE135251	SRR9882961	GSM3998172	F1	N5	1	5		NASH	NAFLD 106	mean £¨SD)	31.34 (5.04)	54 (11.87)	mean £¨¡À SD)	31.34 (¡À5.04)	54 (¡À11.87)	33762733	NAFLD 106	Patients biopsy	NAFLD_early	206(123:83)
GSE135251	SRR9883001	GSM3998212	F1	N5	1	5		NASH	NAFLD 124	mean £¨SD)	31.34 (5.04)	54 (11.87)	mean £¨¡À SD)	31.34 (¡À5.04)	54 (¡À11.87)	33762733	NAFLD 124	Patients biopsy	NAFLD_early	206(123:83)
GSE135251	SRR9883044	GSM3998255	F1	N5	1	5		NASH	NAFLD 40	mean £¨SD)	31.34 (5.04)	54 (11.87)	mean £¨¡À SD)	31.34 (¡À5.04)	54 (¡À11.87)	33762733	NAFLD 40	Patients biopsy	NAFLD_early	206(123:83)
GSE135251	SRR9883089	GSM3998300	F1	N5	1	5		NASH	NAFLD 61	mean £¨SD)	31.34 (5.04)	54 (11.87)	mean £¨¡À SD)	31.34 (¡À5.04)	54 (¡À11.87)	33762733	NAFLD 61	Patients biopsy	NAFLD_early	206(123:83)
GSE135251	SRR9883104	GSM3998315	F1	N5	1	5		NASH	NAFLD 100	mean £¨SD)	31.34 (5.04)	54 (11.87)	mean £¨¡À SD)	31.34 (¡À5.04)	54 (¡À11.87)	33762733	NAFLD 100	Patients biopsy	NAFLD_early	206(123:83)
GSE135251	SRR9883106	GSM3998317	F1	N5	1	5		NASH	NAFLD 104	mean £¨SD)	31.34 (5.04)	54 (11.87)	mean £¨¡À SD)	31.34 (¡À5.04)	54 (¡À11.87)	33762733	NAFLD 104	Patients biopsy	NAFLD_early	206(123:83)
GSE135251	SRR9883147	GSM3998358	F1	N5	1	5		NASH	NAFLD 154	mean £¨SD)	31.34 (5.04)	54 (11.87)	mean £¨¡À SD)	31.34 (¡À5.04)	54 (¡À11.87)	33762733	NAFLD 154	Patients biopsy	NAFLD_early	206(123:83)
GSE135251	SRR9883152	GSM3998363	F1	N5	1	5		NASH	NAFLD 159	mean £¨SD)	31.34 (5.04)	54 (11.87)	mean £¨¡À SD)	31.34 (¡À5.04)	54 (¡À11.87)	33762733	NAFLD 159	Patients biopsy	NAFLD_early	206(123:83)
GSE135251	SRR9883156	GSM3998367	F1	N5	1	5		NASH	NAFLD 163	mean £¨SD)	31.34 (5.04)	54 (11.87)	mean £¨¡À SD)	31.34 (¡À5.04)	54 (¡À11.87)	33762733	NAFLD 163	Patients biopsy	NAFLD_early	206(123:83)
GSE135251	SRR9882972	GSM3998183	F1	N6	1	6		NASH	NAFLD 6	mean £¨SD)	31.34 (5.04)	54 (11.87)	mean £¨¡À SD)	31.34 (¡À5.04)	54 (¡À11.87)	33762733	NAFLD 6	Patients biopsy	NAFLD_early	206(123:83)
GSE135251	SRR9882993	GSM3998204	F1	N6	1	6		NASH	NAFLD 171	mean £¨SD)	31.34 (5.04)	54 (11.87)	mean £¨¡À SD)	31.34 (¡À5.04)	54 (¡À11.87)	33762733	NAFLD 171	Patients biopsy	NAFLD_early	206(123:83)
GSE135251	SRR9883023	GSM3998234	F1	N6	1	6		NASH	NAFLD 77	mean £¨SD)	31.34 (5.04)	54 (11.87)	mean £¨¡À SD)	31.34 (¡À5.04)	54 (¡À11.87)	33762733	NAFLD 77	Patients biopsy	NAFLD_early	206(123:83)
GSE135251	SRR9883060	GSM3998271	F1	N6	1	6		NASH	NAFLD 33	mean £¨SD)	31.34 (5.04)	54 (11.87)	mean £¨¡À SD)	31.34 (¡À5.04)	54 (¡À11.87)	33762733	NAFLD 33	Patients biopsy	NAFLD_early	206(123:83)
GSE135251	SRR9883062	GSM3998273	F1	N6	1	6		NASH	NAFLD 37	mean £¨SD)	31.34 (5.04)	54 (11.87)	mean £¨¡À SD)	31.34 (¡À5.04)	54 (¡À11.87)	33762733	NAFLD 37	Patients biopsy	NAFLD_early	206(123:83)
GSE135251	SRR9883080	GSM3998291	F1	N6	1	6		NASH	NAFLD 47	mean £¨SD)	31.34 (5.04)	54 (11.87)	mean £¨¡À SD)	31.34 (¡À5.04)	54 (¡À11.87)	33762733	NAFLD 47	Patients biopsy	NAFLD_early	206(123:83)
GSE135251	SRR9883081	GSM3998292	F1	N6	1	6		NASH	NAFLD 48	mean £¨SD)	31.34 (5.04)	54 (11.87)	mean £¨¡À SD)	31.34 (¡À5.04)	54 (¡À11.87)	33762733	NAFLD 48	Patients biopsy	NAFLD_early	206(123:83)
GSE135251	SRR9883109	GSM3998320	F1	N6	1	6		NASH	NAFLD 53	mean £¨SD)	31.34 (5.04)	54 (11.87)	mean £¨¡À SD)	31.34 (¡À5.04)	54 (¡À11.87)	33762733	NAFLD 53	Patients biopsy	NAFLD_early	206(123:83)
GSE135251	SRR9883146	GSM3998357	F1	N6	1	6		NASH	NAFLD 153	mean £¨SD)	31.34 (5.04)	54 (11.87)	mean £¨¡À SD)	31.34 (¡À5.04)	54 (¡À11.87)	33762733	NAFLD 153	Patients biopsy	NAFLD_early	206(123:83)
GSE135251	SRR9883164	GSM3998375	F1	N6	1	6		NASH	NAFLD 128	mean £¨SD)	31.34 (5.04)	54 (11.87)	mean £¨¡À SD)	31.34 (¡À5.04)	54 (¡À11.87)	33762733	NAFLD 128	Patients biopsy	NAFLD_early	206(123:83)
GSE135251	SRR9883017	GSM3998228	F1	N7	1	7		NASH	NAFLD 198	mean £¨SD)	31.34 (5.04)	54 (11.87)	mean £¨¡À SD)	31.34 (¡À5.04)	54 (¡À11.87)	33762733	NAFLD 198	Patients biopsy	NAFLD_early	206(123:83)
GSE135251	SRR9883130	GSM3998341	F2	N0	2	0		Healthy	Liver control sample 1	mean £¨SD)	31.34 (5.04)	54 (11.87)	mean £¨¡À SD)	31.34 (¡À5.04)	54 (¡À11.87)	33762733	Liver control sample 1	Patients biopsy	Control_control	206(123:83)
GSE135251	SRR9882971	GSM3998182	F2	N3	2	3		NASH	NAFLD 120	mean £¨SD)	31.34 (5.04)	54 (11.87)	mean £¨¡À SD)	31.34 (¡À5.04)	54 (¡À11.87)	33762733	NAFLD 120	Patients biopsy	NAFLD_early	206(123:83)
GSE135251	SRR9882975	GSM3998186	F2	N3	2	3		NASH	NAFLD 9	mean £¨SD)	31.34 (5.04)	54 (11.87)	mean £¨¡À SD)	31.34 (¡À5.04)	54 (¡À11.87)	33762733	NAFLD 9	Patients biopsy	NAFLD_early	206(123:83)
GSE135251	SRR9883049	GSM3998260	F2	N3	2	3		NASH	NAFLD 187	mean £¨SD)	31.34 (5.04)	54 (11.87)	mean £¨¡À SD)	31.34 (¡À5.04)	54 (¡À11.87)	33762733	NAFLD 187	Patients biopsy	NAFLD_early	206(123:83)
GSE135251	SRR9882956	GSM3998167	F2	N4	2	4		NASH	NAFLD 97	mean £¨SD)	31.34 (5.04)	54 (11.87)	mean £¨¡À SD)	31.34 (¡À5.04)	54 (¡À11.87)	33762733	NAFLD 97	Patients biopsy	NAFLD_early	206(123:83)
GSE135251	SRR9883024	GSM3998235	F2	N4	2	4		NASH	NAFLD 81	mean £¨SD)	31.34 (5.04)	54 (11.87)	mean £¨¡À SD)	31.34 (¡À5.04)	54 (¡À11.87)	33762733	NAFLD 81	Patients biopsy	NAFLD_early	206(123:83)
GSE135251	SRR9883026	GSM3998237	F2	N4	2	4		NASH	NAFLD 70	mean £¨SD)	31.34 (5.04)	54 (11.87)	mean £¨¡À SD)	31.34 (¡À5.04)	54 (¡À11.87)	33762733	NAFLD 70	Patients biopsy	NAFLD_early	206(123:83)
GSE135251	SRR9883027	GSM3998238	F2	N4	2	4		NASH	NAFLD 121	mean £¨SD)	31.34 (5.04)	54 (11.87)	mean £¨¡À SD)	31.34 (¡À5.04)	54 (¡À11.87)	33762733	NAFLD 121	Patients biopsy	NAFLD_early	206(123:83)
GSE135251	SRR9883029	GSM3998240	F2	N4	2	4		NASH	NAFLD 73	mean £¨SD)	31.34 (5.04)	54 (11.87)	mean £¨¡À SD)	31.34 (¡À5.04)	54 (¡À11.87)	33762733	NAFLD 73	Patients biopsy	NAFLD_early	206(123:83)
GSE135251	SRR9883032	GSM3998243	F2	N4	2	4		NASH	NAFLD 85	mean £¨SD)	31.34 (5.04)	54 (11.87)	mean £¨¡À SD)	31.34 (¡À5.04)	54 (¡À11.87)	33762733	NAFLD 85	Patients biopsy	NAFLD_early	206(123:83)
GSE135251	SRR9883034	GSM3998245	F2	N4	2	4		NASH	NAFLD 86	mean £¨SD)	31.34 (5.04)	54 (11.87)	mean £¨¡À SD)	31.34 (¡À5.04)	54 (¡À11.87)	33762733	NAFLD 86	Patients biopsy	NAFLD_early	206(123:83)
GSE135251	SRR9883041	GSM3998252	F2	N4	2	4		NASH	NAFLD 44	mean £¨SD)	31.34 (5.04)	54 (11.87)	mean £¨¡À SD)	31.34 (¡À5.04)	54 (¡À11.87)	33762733	NAFLD 44	Patients biopsy	NAFLD_early	206(123:83)
GSE135251	SRR9883066	GSM3998277	F2	N4	2	4		NASH	NAFLD 184	mean £¨SD)	31.34 (5.04)	54 (11.87)	mean £¨¡À SD)	31.34 (¡À5.04)	54 (¡À11.87)	33762733	NAFLD 184	Patients biopsy	NAFLD_early	206(123:83)
GSE135251	SRR9883073	GSM3998284	F2	N4	2	4		NASH	NAFLD 92	mean £¨SD)	31.34 (5.04)	54 (11.87)	mean £¨¡À SD)	31.34 (¡À5.04)	54 (¡À11.87)	33762733	NAFLD 92	Patients biopsy	NAFLD_early	206(123:83)
GSE135251	SRR9883076	GSM3998287	F2	N4	2	4		NASH	NAFLD 109	mean £¨SD)	31.34 (5.04)	54 (11.87)	mean £¨¡À SD)	31.34 (¡À5.04)	54 (¡À11.87)	33762733	NAFLD 109	Patients biopsy	NAFLD_early	206(123:83)
GSE135251	SRR9883088	GSM3998299	F2	N4	2	4		NASH	NAFLD 199	mean £¨SD)	31.34 (5.04)	54 (11.87)	mean £¨¡À SD)	31.34 (¡À5.04)	54 (¡À11.87)	33762733	NAFLD 199	Patients biopsy	NAFLD_early	206(123:83)
GSE135251	SRR9883124	GSM3998335	F2	N4	2	4		NASH	NAFLD 26	mean £¨SD)	31.34 (5.04)	54 (11.87)	mean £¨¡À SD)	31.34 (¡À5.04)	54 (¡À11.87)	33762733	NAFLD 26	Patients biopsy	NAFLD_early	206(123:83)
GSE135251	SRR9883159	GSM3998370	F2	N4	2	4		NASH	NAFLD 131	mean £¨SD)	31.34 (5.04)	54 (11.87)	mean £¨¡À SD)	31.34 (¡À5.04)	54 (¡À11.87)	33762733	NAFLD 131	Patients biopsy	NAFLD_early	206(123:83)
GSE135251	SRR9882965	GSM3998176	F2	N5	2	5		NASH	NAFLD 114	mean £¨SD)	31.34 (5.04)	54 (11.87)	mean £¨¡À SD)	31.34 (¡À5.04)	54 (¡À11.87)	33762733	NAFLD 114	Patients biopsy	NAFLD_early	206(123:83)
GSE135251	SRR9882967	GSM3998178	F2	N5	2	5		NASH	NAFLD 116	mean £¨SD)	31.34 (5.04)	54 (11.87)	mean £¨¡À SD)	31.34 (¡À5.04)	54 (¡À11.87)	33762733	NAFLD 116	Patients biopsy	NAFLD_early	206(123:83)
GSE135251	SRR9882969	GSM3998180	F2	N5	2	5		NASH	NAFLD 118	mean £¨SD)	31.34 (5.04)	54 (11.87)	mean £¨¡À SD)	31.34 (¡À5.04)	54 (¡À11.87)	33762733	NAFLD 118	Patients biopsy	NAFLD_early	206(123:83)
GSE135251	SRR9882973	GSM3998184	F2	N5	2	5		NASH	NAFLD 7	mean £¨SD)	31.34 (5.04)	54 (11.87)	mean £¨¡À SD)	31.34 (¡À5.04)	54 (¡À11.87)	33762733	NAFLD 7	Patients biopsy	NAFLD_early	206(123:83)
GSE135251	SRR9882988	GSM3998199	F2	N5	2	5		NASH	NAFLD 166	mean £¨SD)	31.34 (5.04)	54 (11.87)	mean £¨¡À SD)	31.34 (¡À5.04)	54 (¡À11.87)	33762733	NAFLD 166	Patients biopsy	NAFLD_early	206(123:83)
GSE135251	SRR9883000	GSM3998211	F2	N5	2	5		NASH	NAFLD 123	mean £¨SD)	31.34 (5.04)	54 (11.87)	mean £¨¡À SD)	31.34 (¡À5.04)	54 (¡À11.87)	33762733	NAFLD 123	Patients biopsy	NAFLD_early	206(123:83)
GSE135251	SRR9883035	GSM3998246	F2	N5	2	5		NASH	NAFLD 89	mean £¨SD)	31.34 (5.04)	54 (11.87)	mean £¨¡À SD)	31.34 (¡À5.04)	54 (¡À11.87)	33762733	NAFLD 89	Patients biopsy	NAFLD_early	206(123:83)
GSE135251	SRR9883058	GSM3998269	F2	N5	2	5		NASH	NAFLD 113	mean £¨SD)	31.34 (5.04)	54 (11.87)	mean £¨¡À SD)	31.34 (¡À5.04)	54 (¡À11.87)	33762733	NAFLD 113	Patients biopsy	NAFLD_early	206(123:83)
GSE135251	SRR9883067	GSM3998278	F2	N5	2	5		NASH	NAFLD 11	mean £¨SD)	31.34 (5.04)	54 (11.87)	mean £¨¡À SD)	31.34 (¡À5.04)	54 (¡À11.87)	33762733	NAFLD 11	Patients biopsy	NAFLD_early	206(123:83)
GSE135251	SRR9883086	GSM3998297	F2	N5	2	5		NASH	NAFLD 56	mean £¨SD)	31.34 (5.04)	54 (11.87)	mean £¨¡À SD)	31.34 (¡À5.04)	54 (¡À11.87)	33762733	NAFLD 56	Patients biopsy	NAFLD_early	206(123:83)
GSE135251	SRR9883126	GSM3998337	F2	N5	2	5		NASH	NAFLD 206	mean £¨SD)	31.34 (5.04)	54 (11.87)	mean £¨¡À SD)	31.34 (¡À5.04)	54 (¡À11.87)	33762733	NAFLD 206	Patients biopsy	NAFLD_early	206(123:83)
GSE135251	SRR9883132	GSM3998343	F2	N5	2	5		NASH	NAFLD 139	mean £¨SD)	31.34 (5.04)	54 (11.87)	mean £¨¡À SD)	31.34 (¡À5.04)	54 (¡À11.87)	33762733	NAFLD 139	Patients biopsy	NAFLD_early	206(123:83)
GSE135251	SRR9883145	GSM3998356	F2	N5	2	5		NASH	NAFLD 152	mean £¨SD)	31.34 (5.04)	54 (11.87)	mean £¨¡À SD)	31.34 (¡À5.04)	54 (¡À11.87)	33762733	NAFLD 152	Patients biopsy	NAFLD_early	206(123:83)
GSE135251	SRR9883149	GSM3998360	F2	N5	2	5		NASH	NAFLD 156	mean £¨SD)	31.34 (5.04)	54 (11.87)	mean £¨¡À SD)	31.34 (¡À5.04)	54 (¡À11.87)	33762733	NAFLD 156	Patients biopsy	NAFLD_early	206(123:83)
GSE135251	SRR9883157	GSM3998368	F2	N5	2	5		NASH	NAFLD 164	mean £¨SD)	31.34 (5.04)	54 (11.87)	mean £¨¡À SD)	31.34 (¡À5.04)	54 (¡À11.87)	33762733	NAFLD 164	Patients biopsy	NAFLD_early	206(123:83)
GSE135251	SRR9883170	GSM3998381	F2	N5	2	5		NASH	NAFLD 137	mean £¨SD)	31.34 (5.04)	54 (11.87)	mean £¨¡À SD)	31.34 (¡À5.04)	54 (¡À11.87)	33762733	NAFLD 137	Patients biopsy	NAFLD_early	206(123:83)
GSE135251	SRR9882963	GSM3998174	F2	N6	2	6		NASH	NAFLD 110	mean £¨SD)	31.34 (5.04)	54 (11.87)	mean £¨¡À SD)	31.34 (¡À5.04)	54 (¡À11.87)	33762733	NAFLD 110	Patients biopsy	NAFLD_early	206(123:83)
GSE135251	SRR9883045	GSM3998256	F2	N6	2	6		NASH	NAFLD 58	mean £¨SD)	31.34 (5.04)	54 (11.87)	mean £¨¡À SD)	31.34 (¡À5.04)	54 (¡À11.87)	33762733	NAFLD 58	Patients biopsy	NAFLD_early	206(123:83)
GSE135251	SRR9883048	GSM3998259	F2	N6	2	6		NASH	NAFLD 188	mean £¨SD)	31.34 (5.04)	54 (11.87)	mean £¨¡À SD)	31.34 (¡À5.04)	54 (¡À11.87)	33762733	NAFLD 188	Patients biopsy	NAFLD_early	206(123:83)
GSE135251	SRR9883052	GSM3998263	F2	N6	2	6		NASH	NAFLD 28	mean £¨SD)	31.34 (5.04)	54 (11.87)	mean £¨¡À SD)	31.34 (¡À5.04)	54 (¡À11.87)	33762733	NAFLD 28	Patients biopsy	NAFLD_early	206(123:83)
GSE135251	SRR9883053	GSM3998264	F2	N6	2	6		NASH	NAFLD 29	mean £¨SD)	31.34 (5.04)	54 (11.87)	mean £¨¡À SD)	31.34 (¡À5.04)	54 (¡À11.87)	33762733	NAFLD 29	Patients biopsy	NAFLD_early	206(123:83)
GSE135251	SRR9883101	GSM3998312	F2	N6	2	6		NASH	NAFLD 19	mean £¨SD)	31.34 (5.04)	54 (11.87)	mean £¨¡À SD)	31.34 (¡À5.04)	54 (¡À11.87)	33762733	NAFLD 19	Patients biopsy	NAFLD_early	206(123:83)
GSE135251	SRR9883107	GSM3998318	F2	N6	2	6		NASH	NAFLD 107	mean £¨SD)	31.34 (5.04)	54 (11.87)	mean £¨¡À SD)	31.34 (¡À5.04)	54 (¡À11.87)	33762733	NAFLD 107	Patients biopsy	NAFLD_early	206(123:83)
GSE135251	SRR9883136	GSM3998347	F2	N6	2	6		NASH	NAFLD 143	mean £¨SD)	31.34 (5.04)	54 (11.87)	mean £¨¡À SD)	31.34 (¡À5.04)	54 (¡À11.87)	33762733	NAFLD 143	Patients biopsy	NAFLD_early	206(123:83)
GSE135251	SRR9883137	GSM3998348	F2	N6	2	6		NASH	NAFLD 144	mean £¨SD)	31.34 (5.04)	54 (11.87)	mean £¨¡À SD)	31.34 (¡À5.04)	54 (¡À11.87)	33762733	NAFLD 144	Patients biopsy	NAFLD_early	206(123:83)
GSE135251	SRR9883139	GSM3998350	F2	N6	2	6		NASH	NAFLD 146	mean £¨SD)	31.34 (5.04)	54 (11.87)	mean £¨¡À SD)	31.34 (¡À5.04)	54 (¡À11.87)	33762733	NAFLD 146	Patients biopsy	NAFLD_early	206(123:83)
GSE135251	SRR9883160	GSM3998371	F2	N6	2	6		NASH	NAFLD 132	mean £¨SD)	31.34 (5.04)	54 (11.87)	mean £¨¡À SD)	31.34 (¡À5.04)	54 (¡À11.87)	33762733	NAFLD 132	Patients biopsy	NAFLD_early	206(123:83)
GSE135251	SRR9882958	GSM3998169	F2	N7	2	7		NASH	NAFLD 101	mean £¨SD)	31.34 (5.04)	54 (11.87)	mean £¨¡À SD)	31.34 (¡À5.04)	54 (¡À11.87)	33762733	NAFLD 101	Patients biopsy	NAFLD_early	206(123:83)
GSE135251	SRR9883004	GSM3998215	F2	N7	2	7		NASH	NAFLD 178	mean £¨SD)	31.34 (5.04)	54 (11.87)	mean £¨¡À SD)	31.34 (¡À5.04)	54 (¡À11.87)	33762733	NAFLD 178	Patients biopsy	NAFLD_early	206(123:83)
GSE135251	SRR9883037	GSM3998248	F2	N7	2	7		NASH	NAFLD 51	mean £¨SD)	31.34 (5.04)	54 (11.87)	mean £¨¡À SD)	31.34 (¡À5.04)	54 (¡À11.87)	33762733	NAFLD 51	Patients biopsy	NAFLD_early	206(123:83)
GSE135251	SRR9883046	GSM3998257	F2	N7	2	7		NASH	NAFLD 59	mean £¨SD)	31.34 (5.04)	54 (11.87)	mean £¨¡À SD)	31.34 (¡À5.04)	54 (¡À11.87)	33762733	NAFLD 59	Patients biopsy	NAFLD_early	206(123:83)
GSE135251	SRR9883102	GSM3998313	F2	N7	2	7		NASH	NAFLD 201	mean £¨SD)	31.34 (5.04)	54 (11.87)	mean £¨¡À SD)	31.34 (¡À5.04)	54 (¡À11.87)	33762733	NAFLD 201	Patients biopsy	NAFLD_early	206(123:83)
GSE135251	SRR9883144	GSM3998355	F2	N7	2	7		NASH	NAFLD 151	mean £¨SD)	31.34 (5.04)	54 (11.87)	mean £¨¡À SD)	31.34 (¡À5.04)	54 (¡À11.87)	33762733	NAFLD 151	Patients biopsy	NAFLD_early	206(123:83)
GSE135251	SRR9883165	GSM3998376	F2	N7	2	7		NASH	NAFLD 129	mean £¨SD)	31.34 (5.04)	54 (11.87)	mean £¨¡À SD)	31.34 (¡À5.04)	54 (¡À11.87)	33762733	NAFLD 129	Patients biopsy	NAFLD_early	206(123:83)
GSE135251	SRR9882976	GSM3998187	F2	N8	2	8		NASH	NAFLD 12	mean £¨SD)	31.34 (5.04)	54 (11.87)	mean £¨¡À SD)	31.34 (¡À5.04)	54 (¡À11.87)	33762733	NAFLD 12	Patients biopsy	NAFLD_early	206(123:83)
GSE135251	SRR9883151	GSM3998362	F2	N8	2	8		NASH	NAFLD 158	mean £¨SD)	31.34 (5.04)	54 (11.87)	mean £¨¡À SD)	31.34 (¡À5.04)	54 (¡À11.87)	33762733	NAFLD 158	Patients biopsy	NAFLD_early	206(123:83)
GSE135251	SRR9883054	GSM3998265	F3	N3	3	3		NASH	NAFLD 34	mean £¨SD)	31.34 (5.04)	54 (11.87)	mean £¨¡À SD)	31.34 (¡À5.04)	54 (¡À11.87)	33762733	NAFLD 34	Patients biopsy	NAFLD_moderate	206(123:83)
GSE135251	SRR9883123	GSM3998334	F3	N3	3	3		NASH	NAFLD 193	mean £¨SD)	31.34 (5.04)	54 (11.87)	mean £¨¡À SD)	31.34 (¡À5.04)	54 (¡À11.87)	33762733	NAFLD 193	Patients biopsy	NAFLD_moderate	206(123:83)
GSE135251	SRR9883129	GSM3998340	F3	N3	3	3		NASH	NAFLD 99	mean £¨SD)	31.34 (5.04)	54 (11.87)	mean £¨¡À SD)	31.34 (¡À5.04)	54 (¡À11.87)	33762733	NAFLD 99	Patients biopsy	NAFLD_moderate	206(123:83)
GSE135251	SRR9883154	GSM3998365	F3	N3	3	3		NASH	NAFLD 161	mean £¨SD)	31.34 (5.04)	54 (11.87)	mean £¨¡À SD)	31.34 (¡À5.04)	54 (¡À11.87)	33762733	NAFLD 161	Patients biopsy	NAFLD_moderate	206(123:83)
GSE135251	SRR9882989	GSM3998200	F3	N4	3	4		NASH	NAFLD 167	mean £¨SD)	31.34 (5.04)	54 (11.87)	mean £¨¡À SD)	31.34 (¡À5.04)	54 (¡À11.87)	33762733	NAFLD 167	Patients biopsy	NAFLD_moderate	206(123:83)
GSE135251	SRR9882992	GSM3998203	F3	N4	3	4		NASH	NAFLD 170	mean £¨SD)	31.34 (5.04)	54 (11.87)	mean £¨¡À SD)	31.34 (¡À5.04)	54 (¡À11.87)	33762733	NAFLD 170	Patients biopsy	NAFLD_moderate	206(123:83)
GSE135251	SRR9883022	GSM3998233	F3	N4	3	4		NASH	NAFLD 75	mean £¨SD)	31.34 (5.04)	54 (11.87)	mean £¨¡À SD)	31.34 (¡À5.04)	54 (¡À11.87)	33762733	NAFLD 75	Patients biopsy	NAFLD_moderate	206(123:83)
GSE135251	SRR9883051	GSM3998262	F3	N4	3	4		NASH	NAFLD 24	mean £¨SD)	31.34 (5.04)	54 (11.87)	mean £¨¡À SD)	31.34 (¡À5.04)	54 (¡À11.87)	33762733	NAFLD 24	Patients biopsy	NAFLD_moderate	206(123:83)
GSE135251	SRR9883090	GSM3998301	F3	N4	3	4		NASH	NAFLD 69	mean £¨SD)	31.34 (5.04)	54 (11.87)	mean £¨¡À SD)	31.34 (¡À5.04)	54 (¡À11.87)	33762733	NAFLD 69	Patients biopsy	NAFLD_moderate	206(123:83)
GSE135251	SRR9883108	GSM3998319	F3	N4	3	4		NASH	NAFLD 41	mean £¨SD)	31.34 (5.04)	54 (11.87)	mean £¨¡À SD)	31.34 (¡À5.04)	54 (¡À11.87)	33762733	NAFLD 41	Patients biopsy	NAFLD_moderate	206(123:83)
GSE135251	SRR9883119	GSM3998330	F3	N4	3	4		NASH	NAFLD 181	mean £¨SD)	31.34 (5.04)	54 (11.87)	mean £¨¡À SD)	31.34 (¡À5.04)	54 (¡À11.87)	33762733	NAFLD 181	Patients biopsy	NAFLD_moderate	206(123:83)
GSE135251	SRR9883127	GSM3998338	F3	N4	3	4		NASH	NAFLD 4	mean £¨SD)	31.34 (5.04)	54 (11.87)	mean £¨¡À SD)	31.34 (¡À5.04)	54 (¡À11.87)	33762733	NAFLD 4	Patients biopsy	NAFLD_moderate	206(123:83)
GSE135251	SRR9883161	GSM3998372	F3	N4	3	4		NASH	NAFLD 133	mean £¨SD)	31.34 (5.04)	54 (11.87)	mean £¨¡À SD)	31.34 (¡À5.04)	54 (¡À11.87)	33762733	NAFLD 133	Patients biopsy	NAFLD_moderate	206(123:83)
GSE135251	SRR9882982	GSM3998193	F3	N5	3	5		NASH	NAFLD 71	mean £¨SD)	31.34 (5.04)	54 (11.87)	mean £¨¡À SD)	31.34 (¡À5.04)	54 (¡À11.87)	33762733	NAFLD 71	Patients biopsy	NAFLD_moderate	206(123:83)
GSE135251	SRR9882984	GSM3998195	F3	N5	3	5		NASH	NAFLD 2	mean £¨SD)	31.34 (5.04)	54 (11.87)	mean £¨¡À SD)	31.34 (¡À5.04)	54 (¡À11.87)	33762733	NAFLD 2	Patients biopsy	NAFLD_moderate	206(123:83)
GSE135251	SRR9882999	GSM3998210	F3	N5	3	5		NASH	NAFLD 177	mean £¨SD)	31.34 (5.04)	54 (11.87)	mean £¨¡À SD)	31.34 (¡À5.04)	54 (¡À11.87)	33762733	NAFLD 177	Patients biopsy	NAFLD_moderate	206(123:83)
GSE135251	SRR9883018	GSM3998229	F3	N5	3	5		NASH	NAFLD 46	mean £¨SD)	31.34 (5.04)	54 (11.87)	mean £¨¡À SD)	31.34 (¡À5.04)	54 (¡À11.87)	33762733	NAFLD 46	Patients biopsy	NAFLD_moderate	206(123:83)
GSE135251	SRR9883028	GSM3998239	F3	N5	3	5		NASH	NAFLD 72	mean £¨SD)	31.34 (5.04)	54 (11.87)	mean £¨¡À SD)	31.34 (¡À5.04)	54 (¡À11.87)	33762733	NAFLD 72	Patients biopsy	NAFLD_moderate	206(123:83)
GSE135251	SRR9883040	GSM3998251	F3	N5	3	5		NASH	NAFLD 30	mean £¨SD)	31.34 (5.04)	54 (11.87)	mean £¨¡À SD)	31.34 (¡À5.04)	54 (¡À11.87)	33762733	NAFLD 30	Patients biopsy	NAFLD_moderate	206(123:83)
GSE135251	SRR9883057	GSM3998268	F3	N5	3	5		NASH	NAFLD 186	mean £¨SD)	31.34 (5.04)	54 (11.87)	mean £¨¡À SD)	31.34 (¡À5.04)	54 (¡À11.87)	33762733	NAFLD 186	Patients biopsy	NAFLD_moderate	206(123:83)
GSE135251	SRR9883069	GSM3998280	F3	N5	3	5		NASH	NAFLD 183	mean £¨SD)	31.34 (5.04)	54 (11.87)	mean £¨¡À SD)	31.34 (¡À5.04)	54 (¡À11.87)	33762733	NAFLD 183	Patients biopsy	NAFLD_moderate	206(123:83)
GSE135251	SRR9883071	GSM3998282	F3	N5	3	5		NASH	NAFLD 22	mean £¨SD)	31.34 (5.04)	54 (11.87)	mean £¨¡À SD)	31.34 (¡À5.04)	54 (¡À11.87)	33762733	NAFLD 22	Patients biopsy	NAFLD_moderate	206(123:83)
GSE135251	SRR9883087	GSM3998298	F3	N5	3	5		NASH	NAFLD 60	mean £¨SD)	31.34 (5.04)	54 (11.87)	mean £¨¡À SD)	31.34 (¡À5.04)	54 (¡À11.87)	33762733	NAFLD 60	Patients biopsy	NAFLD_moderate	206(123:83)
GSE135251	SRR9883098	GSM3998309	F3	N5	3	5		NASH	NAFLD 17	mean £¨SD)	31.34 (5.04)	54 (11.87)	mean £¨¡À SD)	31.34 (¡À5.04)	54 (¡À11.87)	33762733	NAFLD 17	Patients biopsy	NAFLD_moderate	206(123:83)
GSE135251	SRR9883111	GSM3998322	F3	N5	3	5		NASH	NAFLD 62	mean £¨SD)	31.34 (5.04)	54 (11.87)	mean £¨¡À SD)	31.34 (¡À5.04)	54 (¡À11.87)	33762733	NAFLD 62	Patients biopsy	NAFLD_moderate	206(123:83)
GSE135251	SRR9883122	GSM3998333	F3	N5	3	5		NASH	NAFLD 185	mean £¨SD)	31.34 (5.04)	54 (11.87)	mean £¨¡À SD)	31.34 (¡À5.04)	54 (¡À11.87)	33762733	NAFLD 185	Patients biopsy	NAFLD_moderate	206(123:83)
GSE135251	SRR9883162	GSM3998373	F3	N5	3	5		NASH	NAFLD 125	mean £¨SD)	31.34 (5.04)	54 (11.87)	mean £¨¡À SD)	31.34 (¡À5.04)	54 (¡À11.87)	33762733	NAFLD 125	Patients biopsy	NAFLD_moderate	206(123:83)
GSE135251	SRR9883163	GSM3998374	F3	N5	3	5		NASH	NAFLD 126	mean £¨SD)	31.34 (5.04)	54 (11.87)	mean £¨¡À SD)	31.34 (¡À5.04)	54 (¡À11.87)	33762733	NAFLD 126	Patients biopsy	NAFLD_moderate	206(123:83)
GSE135251	SRR9882959	GSM3998170	F3	N6	3	6		NASH	NAFLD 102	mean £¨SD)	31.34 (5.04)	54 (11.87)	mean £¨¡À SD)	31.34 (¡À5.04)	54 (¡À11.87)	33762733	NAFLD 102	Patients biopsy	NAFLD_moderate	206(123:83)
GSE135251	SRR9882962	GSM3998173	F3	N6	3	6		NASH	NAFLD 108	mean £¨SD)	31.34 (5.04)	54 (11.87)	mean £¨¡À SD)	31.34 (¡À5.04)	54 (¡À11.87)	33762733	NAFLD 108	Patients biopsy	NAFLD_moderate	206(123:83)
GSE135251	SRR9882974	GSM3998185	F3	N6	3	6		NASH	NAFLD 8	mean £¨SD)	31.34 (5.04)	54 (11.87)	mean £¨¡À SD)	31.34 (¡À5.04)	54 (¡À11.87)	33762733	NAFLD 8	Patients biopsy	NAFLD_moderate	206(123:83)
GSE135251	SRR9882979	GSM3998190	F3	N6	3	6		NASH	NAFLD 10	mean £¨SD)	31.34 (5.04)	54 (11.87)	mean £¨¡À SD)	31.34 (¡À5.04)	54 (¡À11.87)	33762733	NAFLD 10	Patients biopsy	NAFLD_moderate	206(123:83)
GSE135251	SRR9882996	GSM3998207	F3	N6	3	6		NASH	NAFLD 174	mean £¨SD)	31.34 (5.04)	54 (11.87)	mean £¨¡À SD)	31.34 (¡À5.04)	54 (¡À11.87)	33762733	NAFLD 174	Patients biopsy	NAFLD_moderate	206(123:83)
GSE135251	SRR9883014	GSM3998225	F3	N6	3	6		NASH	NAFLD 21	mean £¨SD)	31.34 (5.04)	54 (11.87)	mean £¨¡À SD)	31.34 (¡À5.04)	54 (¡À11.87)	33762733	NAFLD 21	Patients biopsy	NAFLD_moderate	206(123:83)
GSE135251	SRR9883030	GSM3998241	F3	N6	3	6		NASH	NAFLD 74	mean £¨SD)	31.34 (5.04)	54 (11.87)	mean £¨¡À SD)	31.34 (¡À5.04)	54 (¡À11.87)	33762733	NAFLD 74	Patients biopsy	NAFLD_moderate	206(123:83)
GSE135251	SRR9883063	GSM3998274	F3	N6	3	6		NASH	NAFLD 38	mean £¨SD)	31.34 (5.04)	54 (11.87)	mean £¨¡À SD)	31.34 (¡À5.04)	54 (¡À11.87)	33762733	NAFLD 38	Patients biopsy	NAFLD_moderate	206(123:83)
GSE135251	SRR9883117	GSM3998328	F3	N6	3	6		NASH	NAFLD 180	mean £¨SD)	31.34 (5.04)	54 (11.87)	mean £¨¡À SD)	31.34 (¡À5.04)	54 (¡À11.87)	33762733	NAFLD 180	Patients biopsy	NAFLD_moderate	206(123:83)
GSE135251	SRR9883143	GSM3998354	F3	N6	3	6		NASH	NAFLD 150	mean £¨SD)	31.34 (5.04)	54 (11.87)	mean £¨¡À SD)	31.34 (¡À5.04)	54 (¡À11.87)	33762733	NAFLD 150	Patients biopsy	NAFLD_moderate	206(123:83)
GSE135251	SRR9883153	GSM3998364	F3	N6	3	6		NASH	NAFLD 160	mean £¨SD)	31.34 (5.04)	54 (11.87)	mean £¨¡À SD)	31.34 (¡À5.04)	54 (¡À11.87)	33762733	NAFLD 160	Patients biopsy	NAFLD_moderate	206(123:83)
GSE135251	SRR9883158	GSM3998369	F3	N6	3	6		NASH	NAFLD 165	mean £¨SD)	31.34 (5.04)	54 (11.87)	mean £¨¡À SD)	31.34 (¡À5.04)	54 (¡À11.87)	33762733	NAFLD 165	Patients biopsy	NAFLD_moderate	206(123:83)
GSE135251	SRR9883167	GSM3998378	F3	N6	3	6		NASH	NAFLD 134	mean £¨SD)	31.34 (5.04)	54 (11.87)	mean £¨¡À SD)	31.34 (¡À5.04)	54 (¡À11.87)	33762733	NAFLD 134	Patients biopsy	NAFLD_moderate	206(123:83)
GSE135251	SRR9882957	GSM3998168	F3	N7	3	7		NASH	NAFLD 98	mean £¨SD)	31.34 (5.04)	54 (11.87)	mean £¨¡À SD)	31.34 (¡À5.04)	54 (¡À11.87)	33762733	NAFLD 98	Patients biopsy	NAFLD_moderate	206(123:83)
GSE135251	SRR9882977	GSM3998188	F3	N7	3	7		NASH	NAFLD 14	mean £¨SD)	31.34 (5.04)	54 (11.87)	mean £¨¡À SD)	31.34 (¡À5.04)	54 (¡À11.87)	33762733	NAFLD 14	Patients biopsy	NAFLD_moderate	206(123:83)
GSE135251	SRR9883050	GSM3998261	F3	N7	3	7		NASH	NAFLD 13	mean £¨SD)	31.34 (5.04)	54 (11.87)	mean £¨¡À SD)	31.34 (¡À5.04)	54 (¡À11.87)	33762733	NAFLD 13	Patients biopsy	NAFLD_moderate	206(123:83)
GSE135251	SRR9883097	GSM3998308	F3	N7	3	7		NASH	NAFLD 16	mean £¨SD)	31.34 (5.04)	54 (11.87)	mean £¨¡À SD)	31.34 (¡À5.04)	54 (¡À11.87)	33762733	NAFLD 16	Patients biopsy	NAFLD_moderate	206(123:83)
GSE135251	SRR9883113	GSM3998324	F3	N7	3	7		NASH	NAFLD 65	mean £¨SD)	31.34 (5.04)	54 (11.87)	mean £¨¡À SD)	31.34 (¡À5.04)	54 (¡À11.87)	33762733	NAFLD 65	Patients biopsy	NAFLD_moderate	206(123:83)
GSE135251	SRR9883116	GSM3998327	F3	N7	3	7		NASH	NAFLD 179	mean £¨SD)	31.34 (5.04)	54 (11.87)	mean £¨¡À SD)	31.34 (¡À5.04)	54 (¡À11.87)	33762733	NAFLD 179	Patients biopsy	NAFLD_moderate	206(123:83)
GSE135251	SRR9883118	GSM3998329	F3	N7	3	7		NASH	NAFLD 45	mean £¨SD)	31.34 (5.04)	54 (11.87)	mean £¨¡À SD)	31.34 (¡À5.04)	54 (¡À11.87)	33762733	NAFLD 45	Patients biopsy	NAFLD_moderate	206(123:83)
GSE135251	SRR9883168	GSM3998379	F3	N7	3	7		NASH	NAFLD 135	mean £¨SD)	31.34 (5.04)	54 (11.87)	mean £¨¡À SD)	31.34 (¡À5.04)	54 (¡À11.87)	33762733	NAFLD 135	Patients biopsy	NAFLD_moderate	206(123:83)
GSE135251	SRR9883171	GSM3998382	F3	N7	3	7		NASH	NAFLD 138	mean £¨SD)	31.34 (5.04)	54 (11.87)	mean £¨¡À SD)	31.34 (¡À5.04)	54 (¡À11.87)	33762733	NAFLD 138	Patients biopsy	NAFLD_moderate	206(123:83)
GSE135251	SRR9882968	GSM3998179	F3	N8	3	8		NASH	NAFLD 117	mean £¨SD)	31.34 (5.04)	54 (11.87)	mean £¨¡À SD)	31.34 (¡À5.04)	54 (¡À11.87)	33762733	NAFLD 117	Patients biopsy	NAFLD_moderate	206(123:83)
GSE135251	SRR9882998	GSM3998209	F3	N8	3	8		NASH	NAFLD 176	mean £¨SD)	31.34 (5.04)	54 (11.87)	mean £¨¡À SD)	31.34 (¡À5.04)	54 (¡À11.87)	33762733	NAFLD 176	Patients biopsy	NAFLD_moderate	206(123:83)
GSE135251	SRR9883042	GSM3998253	F3	N8	3	8		NASH	NAFLD 57	mean £¨SD)	31.34 (5.04)	54 (11.87)	mean £¨¡À SD)	31.34 (¡À5.04)	54 (¡À11.87)	33762733	NAFLD 57	Patients biopsy	NAFLD_moderate	206(123:83)
GSE135251	SRR9883103	GSM3998314	F3	N8	3	8		NASH	NAFLD 93	mean £¨SD)	31.34 (5.04)	54 (11.87)	mean £¨¡À SD)	31.34 (¡À5.04)	54 (¡À11.87)	33762733	NAFLD 93	Patients biopsy	NAFLD_moderate	206(123:83)
GSE135251	SRR9883064	GSM3998275	F4	N1	4	1		NASH	NAFLD 39	mean £¨SD)	31.34 (5.04)	54 (11.87)	mean £¨¡À SD)	31.34 (¡À5.04)	54 (¡À11.87)	33762733	NAFLD 39	Patients biopsy	NAFLD_moderate	206(123:83)
GSE135251	SRR9883047	GSM3998258	F4	N2	4	2		NASH	NAFLD 32	mean £¨SD)	31.34 (5.04)	54 (11.87)	mean £¨¡À SD)	31.34 (¡À5.04)	54 (¡À11.87)	33762733	NAFLD 32	Patients biopsy	NAFLD_moderate	206(123:83)
GSE135251	SRR9883016	GSM3998227	F4	N3	4	3		NASH	NAFLD 23	mean £¨SD)	31.34 (5.04)	54 (11.87)	mean £¨¡À SD)	31.34 (¡À5.04)	54 (¡À11.87)	33762733	NAFLD 23	Patients biopsy	NAFLD_moderate	206(123:83)
GSE135251	SRR9883019	GSM3998230	F4	N3	4	3		NASH	NAFLD 90	mean £¨SD)	31.34 (5.04)	54 (11.87)	mean £¨¡À SD)	31.34 (¡À5.04)	54 (¡À11.87)	33762733	NAFLD 90	Patients biopsy	NAFLD_moderate	206(123:83)
GSE135251	SRR9883074	GSM3998285	F4	N4	4	4		NASH	NAFLD 182	mean £¨SD)	31.34 (5.04)	54 (11.87)	mean £¨¡À SD)	31.34 (¡À5.04)	54 (¡À11.87)	33762733	NAFLD 182	Patients biopsy	NAFLD_moderate	206(123:83)
GSE135251	SRR9882997	GSM3998208	F4	N5	4	5		NASH	NAFLD 175	mean £¨SD)	31.34 (5.04)	54 (11.87)	mean £¨¡À SD)	31.34 (¡À5.04)	54 (¡À11.87)	33762733	NAFLD 175	Patients biopsy	NAFLD_moderate	206(123:83)
GSE135251	SRR9883031	GSM3998242	F4	N5	4	5		NASH	NAFLD 189	mean £¨SD)	31.34 (5.04)	54 (11.87)	mean £¨¡À SD)	31.34 (¡À5.04)	54 (¡À11.87)	33762733	NAFLD 189	Patients biopsy	NAFLD_moderate	206(123:83)
GSE135251	SRR9883039	GSM3998250	F4	N5	4	5		NASH	NAFLD 88	mean £¨SD)	31.34 (5.04)	54 (11.87)	mean £¨¡À SD)	31.34 (¡À5.04)	54 (¡À11.87)	33762733	NAFLD 88	Patients biopsy	NAFLD_moderate	206(123:83)
GSE135251	SRR9883148	GSM3998359	F4	N5	4	5		NASH	NAFLD 155	mean £¨SD)	31.34 (5.04)	54 (11.87)	mean £¨¡À SD)	31.34 (¡À5.04)	54 (¡À11.87)	33762733	NAFLD 155	Patients biopsy	NAFLD_moderate	206(123:83)
GSE135251	SRR9882980	GSM3998191	F4	N6	4	6		NASH	NAFLD 78	mean £¨SD)	31.34 (5.04)	54 (11.87)	mean £¨¡À SD)	31.34 (¡À5.04)	54 (¡À11.87)	33762733	NAFLD 78	Patients biopsy	NAFLD_moderate	206(123:83)
GSE135251	SRR9883003	GSM3998214	F4	N6	4	6		NASH	NAFLD 127	mean £¨SD)	31.34 (5.04)	54 (11.87)	mean £¨¡À SD)	31.34 (¡À5.04)	54 (¡À11.87)	33762733	NAFLD 127	Patients biopsy	NAFLD_moderate	206(123:83)
GSE135251	SRR9883015	GSM3998226	F4	N7	4	7		NASH	NAFLD 197	mean £¨SD)	31.34 (5.04)	54 (11.87)	mean £¨¡À SD)	31.34 (¡À5.04)	54 (¡À11.87)	33762733	NAFLD 197	Patients biopsy	NAFLD_moderate	206(123:83)
GSE135251	SRR9882990	GSM3998201	F4	N8	4	8		NASH	NAFLD 168	mean £¨SD)	31.34 (5.04)	54 (11.87)	mean £¨¡À SD)	31.34 (¡À5.04)	54 (¡À11.87)	33762733	NAFLD 168	Patients biopsy	NAFLD_moderate	206(123:83)
GSE135251	SRR9883121	GSM3998332	F4	N8	4	8		NASH	NAFLD 190	mean £¨SD)	31.34 (5.04)	54 (11.87)	mean £¨¡À SD)	31.34 (¡À5.04)	54 (¡À11.87)	33762733	NAFLD 190	Patients biopsy	NAFLD_moderate	206(123:83)
GSE160016	SRR12888198	GSM4852527	F0	N0	0	0		Healthy	None-NAFLD									Donors who underwent organ donation after cardiac death	Liver, D2_21	M
GSE160016	SRR12888197	GSM4852526	F0	N0	0	0		Healthy	None-NAFLD									Donors who underwent organ donation after cardiac death	Liver, D2_17	F
GSE160016	SRR12888200	GSM4852529	F0	N0	0	0		Healthy	None-NAFLD									Donors who underwent organ donation after cardiac death	Liver, D2_26	M
GSE160016	SRR12888199	GSM4852528	F0	N0	0	0		Healthy	None-NAFLD									Donors who underwent organ donation after cardiac death	Liver, D2_25	F
GSE160016	SRR12888201	GSM4852530	F0	N0	0	0		Healthy	None-NAFLD									Donors who underwent organ donation after cardiac death	Liver, D2_8	F
GSE160016	SRR12888202	GSM4852531	F0	N0	0	0		Healthy	None-NAFLD									Donors who underwent organ donation after cardiac death	Liver, ZY12	M
GSE162694	SRR13199961	GSM4957430	F0	N0	0	0		Healthy	Obesity(healthy) 548nash65	mean £¨SD)	44.9 (5.9)	41	mean £¨SD)	44.9 (5.9)	41	34508113	Obesity(healthy) 548nash65	Bariatric surgery or liver transplant	Obesity(healthy) 31	F
GSE162694	SRR13199933	GSM4957402	F0	N0	0	0		Healthy	Obesity(healthy) 548nash36	mean £¨SD)	44.9 (5.9)	44	mean £¨SD)	44.9 (5.9)	44	34508113	Obesity(healthy) 548nash36	Bariatric surgery or liver transplant	Obesity(healthy) 31	F
GSE162694	SRR13199949	GSM4957418	F0	N0	0	0		Healthy	Obesity(healthy) 548nash54	mean £¨SD)	44.9 (5.9)	44	mean £¨SD)	44.9 (5.9)	44	34508113	Obesity(healthy) 548nash54	Bariatric surgery or liver transplant	Obesity(healthy) 31	F
GSE162694	SRR13199944	GSM4957413	F0	N0	0	0		Healthy	Obesity(healthy) 548nash49	mean £¨SD)	44.9 (5.9)	47	mean £¨SD)	44.9 (5.9)	47	34508113	Obesity(healthy) 548nash49	Bariatric surgery or liver transplant	Obesity(healthy) 31	F
GSE162694	SRR13199954	GSM4957423	F0	N0	0	0		Healthy	Obesity(healthy) 548nash59	mean £¨SD)	44.9 (5.9)	47	mean £¨SD)	44.9 (5.9)	47	34508113	Obesity(healthy) 548nash59	Bariatric surgery or liver transplant	Obesity(healthy) 31	F
GSE162694	SRR13199960	GSM4957429	F0	N0	0	0		Healthy	Obesity(healthy) 548nash64	mean £¨SD)	44.9 (5.9)	49	mean £¨SD)	44.9 (5.9)	49	34508113	Obesity(healthy) 548nash64	Bariatric surgery or liver transplant	Obesity(healthy) 31	F
GSE162694	SRR13199970	GSM4957439	F0	N0	0	0		Healthy	Obesity(healthy) 548nash73	mean £¨SD)	44.9 (5.9)	49	mean £¨SD)	44.9 (5.9)	49	34508113	Obesity(healthy) 548nash73	Bariatric surgery or liver transplant	Obesity(healthy) 31	F
GSE162694	SRR13199929	GSM4957398	F0	N0	0	0		Healthy	Obesity(healthy) 548nash32	mean £¨SD)	44.9 (5.9)	50	mean £¨SD)	44.9 (5.9)	50	34508113	Obesity(healthy) 548nash32	Bariatric surgery or liver transplant	Obesity(healthy) 31	M
GSE162694	SRR13199966	GSM4957435	F0	N0	0	0		Healthy	Obesity(healthy) 548nash7	mean £¨SD)	44.9 (5.9)	51	mean £¨SD)	44.9 (5.9)	51	34508113	Obesity(healthy) 548nash7	Bariatric surgery or liver transplant	Obesity(healthy) 31	F
GSE162694	SRR13199984	GSM4957453	F0	N0	0	0		Healthy	Obesity(healthy) 548nash88	mean £¨SD)	44.9 (5.9)	52	mean £¨SD)	44.9 (5.9)	52	34508113	Obesity(healthy) 548nash88	Bariatric surgery or liver transplant	Obesity(healthy) 31	F
GSE162694	SRR13199994	GSM4957463	F0	N0	0	0		Healthy	Obesity(healthy) 548nash99	mean £¨SD)	44.9 (5.9)	52	mean £¨SD)	44.9 (5.9)	52	34508113	Obesity(healthy) 548nash99	Bariatric surgery or liver transplant	Obesity(healthy) 31	M
GSE162694	SRR13199857	GSM4957326	F0	N0	0	0		Healthy	Obesity(healthy) 548nash103	mean £¨SD)	44.9 (5.9)	54	mean £¨SD)	44.9 (5.9)	54	34508113	Obesity(healthy) 548nash103	Bariatric surgery or liver transplant	Obesity(healthy) 31	F
GSE162694	SRR13199965	GSM4957434	F0	N0	0	0		Healthy	Obesity(healthy) 548nash69	mean £¨SD)	44.9 (5.9)	54	mean £¨SD)	44.9 (5.9)	54	34508113	Obesity(healthy) 548nash69	Bariatric surgery or liver transplant	Obesity(healthy) 31	F
GSE162694	SRR13199861	GSM4957330	F0	N0	0	0		Healthy	Obesity(healthy) 548nash108	mean £¨SD)	44.9 (5.9)	55	mean £¨SD)	44.9 (5.9)	55	34508113	Obesity(healthy) 548nash108	Bariatric surgery or liver transplant	Obesity(healthy) 31	F
GSE162694	SRR13199987	GSM4957456	F0	N0	0	0		Healthy	Obesity(healthy) 548nash90	mean £¨SD)	44.9 (5.9)	55	mean £¨SD)	44.9 (5.9)	55	34508113	Obesity(healthy) 548nash90	Bariatric surgery or liver transplant	Obesity(healthy) 31	M
GSE162694	SRR13199969	GSM4957438	F0	N0	0	0		Healthy	Obesity(healthy) 548nash72	mean £¨SD)	44.9 (5.9)	57	mean £¨SD)	44.9 (5.9)	57	34508113	Obesity(healthy) 548nash72	Bariatric surgery or liver transplant	Obesity(healthy) 31	F
GSE162694	SRR13199889	GSM4957358	F0	N0	0	0		Healthy	Obesity(healthy) 548nash114	mean £¨SD)	44.9 (5.9)	58	mean £¨SD)	44.9 (5.9)	58	34508113	Obesity(healthy) 548nash114	Bariatric surgery or liver transplant	Obesity(healthy) 31	F
GSE162694	SRR13199952	GSM4957421	F0	N0	0	0		Healthy	Obesity(healthy) 548nash57	mean £¨SD)	44.9 (5.9)	60	mean £¨SD)	44.9 (5.9)	60	34508113	Obesity(healthy) 548nash57	Bariatric surgery or liver transplant	Obesity(healthy) 31	F
GSE162694	SRR13199922	GSM4957391	F0	N0	0	0		Healthy	Obesity(healthy) 548nash26	mean £¨SD)	44.9 (5.9)	61	mean £¨SD)	44.9 (5.9)	61	34508113	Obesity(healthy) 548nash26	Bariatric surgery or liver transplant	Obesity(healthy) 31	F
GSE162694	SRR13199937	GSM4957406	F0	N0	0	0		Healthy	Obesity(healthy) 548nash40	mean £¨SD)	44.9 (5.9)	22	mean £¨SD)	44.9 (5.9)	22	34508113	Obesity(healthy) 548nash40	Bariatric surgery or liver transplant	Obesity(healthy) 31	F
GSE162694	SRR13199854	GSM4957323	F0	N0	0	0		Healthy	Obesity(healthy) 548nash100	mean £¨SD)	44.9 (5.9)	25	mean £¨SD)	44.9 (5.9)	25	34508113	Obesity(healthy) 548nash100	Bariatric surgery or liver transplant	Obesity(healthy) 31	F
GSE162694	SRR13199935	GSM4957404	F0	N0	0	0		Healthy	Obesity(healthy) 548nash38	mean £¨SD)	44.9 (5.9)	28	mean £¨SD)	44.9 (5.9)	28	34508113	Obesity(healthy) 548nash38	Bariatric surgery or liver transplant	Obesity(healthy) 31	F
GSE162694	SRR13199956	GSM4957425	F0	N0	0	0		Healthy	Obesity(healthy) 548nash60	mean £¨SD)	44.9 (5.9)	28	mean £¨SD)	44.9 (5.9)	28	34508113	Obesity(healthy) 548nash60	Bariatric surgery or liver transplant	Obesity(healthy) 31	F
GSE162694	SRR13199958	GSM4957427	F0	N0	0	0		Healthy	Obesity(healthy) 548nash62	mean £¨SD)	44.9 (5.9)	29	mean £¨SD)	44.9 (5.9)	29	34508113	Obesity(healthy) 548nash62	Bariatric surgery or liver transplant	Obesity(healthy) 31	F
GSE162694	SRR13199972	GSM4957441	F0	N0	0	0		Healthy	Obesity(healthy) 548nash76	mean £¨SD)	44.9 (5.9)	32	mean £¨SD)	44.9 (5.9)	32	34508113	Obesity(healthy) 548nash76	Bariatric surgery or liver transplant	Obesity(healthy) 31	F
GSE162694	SRR13199971	GSM4957440	F0	N0	0	0		Healthy	Obesity(healthy) 548nash75	mean £¨SD)	44.9 (5.9)	33	mean £¨SD)	44.9 (5.9)	33	34508113	Obesity(healthy) 548nash75	Bariatric surgery or liver transplant	Obesity(healthy) 31	F
GSE162694	SRR13199862	GSM4957331	F0	N0	0	0		Healthy	Obesity(healthy) 548nash109	mean £¨SD)	44.9 (5.9)	34	mean £¨SD)	44.9 (5.9)	34	34508113	Obesity(healthy) 548nash109	Bariatric surgery or liver transplant	Obesity(healthy) 31	F
GSE162694	SRR13199975	GSM4957444	F0	N0	0	0		Healthy	Obesity(healthy) 548nash79	mean £¨SD)	44.9 (5.9)	34	mean £¨SD)	44.9 (5.9)	34	34508113	Obesity(healthy) 548nash79	Bariatric surgery or liver transplant	Obesity(healthy) 31	F
GSE162694	SRR13199867	GSM4957336	F0	N0	0	0		Healthy	Obesity(healthy) 548nash112	mean £¨SD)	44.9 (5.9)	35	mean £¨SD)	44.9 (5.9)	35	34508113	Obesity(healthy) 548nash112	Bariatric surgery or liver transplant	Obesity(healthy) 31	F
GSE162694	SRR13199940	GSM4957409	F0	N0	0	0		Healthy	Obesity(healthy) 548nash45	mean £¨SD)	44.9 (5.9)	37	mean £¨SD)	44.9 (5.9)	37	34508113	Obesity(healthy) 548nash45	Bariatric surgery or liver transplant	Obesity(healthy) 31	F
GSE162694	SRR13199968	GSM4957437	F0	N0	0	0		Healthy	Obesity(healthy) 548nash71	mean £¨SD)	44.9 (5.9)	37	mean £¨SD)	44.9 (5.9)	37	34508113	Obesity(healthy) 548nash71	Bariatric surgery or liver transplant	Obesity(healthy) 31	F
GSE162694	SRR13199981	GSM4957450	F0	N1	0	1		NAFLD	nash_F0 548nash85	mean £¨SD)	46.4 (7.4)	44	mean £¨SD)	46.4 (7.4)	44	34508113	nash_F0 548nash85	Bariatric surgery or liver transplant	NASH	F
GSE162694	SRR13199936	GSM4957405	F0	N1	0	1		NAFLD	nash39_F0 548nash39	mean £¨SD)	46.4 (7.4)	50	mean £¨SD)	46.4 (7.4)	50	34508113	nash39_F0 548nash39	Bariatric surgery or liver transplant	NASH	M
GSE162694	SRR13199973	GSM4957442	F0	N1	0	1		NAFLD	nash77_F0 548nash77	mean £¨SD)	46.4 (7.4)	53	mean £¨SD)	46.4 (7.4)	53	34508113	nash77_F0 548nash77	Bariatric surgery or liver transplant	NASH	F
GSE162694	SRR13199920	GSM4957389	F0	N1	0	1		NAFLD	nash2_F0 548nash24	mean £¨SD)	46.4 (7.4)	20	mean £¨SD)	46.4 (7.4)	20	34508113	nash2_F0 548nash24	Bariatric surgery or liver transplant	NASH	F
GSE162694	SRR13199990	GSM4957459	F0	N1	0	1		NAFLD	nash93_F0 548nash93	mean £¨SD)	46.4 (7.4)	20	mean £¨SD)	46.4 (7.4)	20	34508113	nash93_F0 548nash93	Bariatric surgery or liver transplant	NASH	M
GSE162694	SRR13199947	GSM4957416	F0	N1	0	1		NAFLD	nash52_F0 548nash52	mean £¨SD)	46.4 (7.4)	25	mean £¨SD)	46.4 (7.4)	25	34508113	nash52_F0 548nash52	Bariatric surgery or liver transplant	NASH	F
GSE162694	SRR13199930	GSM4957399	F0	N1	0	1		NAFLD	nash33_F0 548nash33	mean £¨SD)	46.4 (7.4)	28	mean £¨SD)	46.4 (7.4)	28	34508113	nash33_F0 548nash33	Bariatric surgery or liver transplant	NASH	F
GSE162694	SRR13199941	GSM4957410	F0	N2	0	2		NAFLD	nash46_F0 548nash46	mean £¨SD)	46.4 (7.4)	41	mean £¨SD)	46.4 (7.4)	41	34508113	nash46_F0 548nash46	Bariatric surgery or liver transplant	NASH	F
GSE162694	SRR13199894	GSM4957363	F0	N2	0	2		NAFLD	nash13_F0 548nash13	mean £¨SD)	46.4 (7.4)	48	mean £¨SD)	46.4 (7.4)	48	34508113	nash13_F0 548nash13	Bariatric surgery or liver transplant	NASH	F
GSE162694	SRR13199919	GSM4957388	F0	N2	0	2		NAFLD	nash23_F0 548nash23	mean £¨SD)	46.4 (7.4)	53	mean £¨SD)	46.4 (7.4)	53	34508113	nash23_F0 548nash23	Bariatric surgery or liver transplant	NASH	F
GSE162694	SRR13199939	GSM4957408	F0	N2	0	2		NAFLD	nash_F0 548nash44	mean £¨SD)	46.4 (7.4)	53	mean £¨SD)	46.4 (7.4)	53	34508113	nash_F0 548nash44	Bariatric surgery or liver transplant	NASH	F
GSE162694	SRR13199980	GSM4957449	F0	N2	0	2		NAFLD	nash_F0 548nash84	mean £¨SD)	46.4 (7.4)	54	mean £¨SD)	46.4 (7.4)	54	34508113	nash_F0 548nash84	Bariatric surgery or liver transplant	NASH	F
GSE162694	SRR13199983	GSM4957452	F0	N2	0	2		NAFLD	nash87_F0 548nash87	mean £¨SD)	46.4 (7.4)	36	mean £¨SD)	46.4 (7.4)	36	34508113	nash87_F0 548nash87	Bariatric surgery or liver transplant	NASH	M
GSE162694	SRR13199967	GSM4957436	F0	N2	0	2		NAFLD	nash70_F0 548nash70	mean £¨SD)	46.4 (7.4)	39	mean £¨SD)	46.4 (7.4)	39	34508113	nash70_F0 548nash70	Bariatric surgery or liver transplant	NASH	F
GSE162694	SRR13199945	GSM4957414	F0	N3	0	3		NAFLD	nash_F0 548nash5	mean £¨SD)	46.4 (7.4)	40	mean £¨SD)	46.4 (7.4)	40	34508113	nash_F0 548nash5	Bariatric surgery or liver transplant	NASH	F
GSE162694	SRR13199953	GSM4957422	F0	N3	0	3		NAFLD	nash_F0 548nash58	mean £¨SD)	46.4 (7.4)	46	mean £¨SD)	46.4 (7.4)	46	34508113	nash_F0 548nash58	Bariatric surgery or liver transplant	NASH	F
GSE162694	SRR13199917	GSM4957386	F0	N3	0	3		NAFLD	nash21_F0 548nash21	mean £¨SD)	46.4 (7.4)	65	mean £¨SD)	46.4 (7.4)	65	34508113	nash21_F0 548nash21	Bariatric surgery or liver transplant	NASH	M
GSE162694	SRR13199932	GSM4957401	F0	N3	0	3		NAFLD	nash3_F0 548nash35	mean £¨SD)	46.4 (7.4)	72	mean £¨SD)	46.4 (7.4)	72	34508113	nash3_F0 548nash35	Bariatric surgery or liver transplant	NASH	F
GSE162694	SRR13199925	GSM4957394	F0	N3	0	3		NAFLD	nash29_F0 548nash29	mean £¨SD)	46.4 (7.4)	30	mean £¨SD)	46.4 (7.4)	30	34508113	nash29_F0 548nash29	Bariatric surgery or liver transplant	NASH	F
GSE162694	SRR13199902	GSM4957371	F0	N3	0	3		NAFLD	nash1_F0 548nash15	mean £¨SD)	46.4 (7.4)	35	mean £¨SD)	46.4 (7.4)	35	34508113	nash1_F0 548nash15	Bariatric surgery or liver transplant	NASH	M
GSE162694	SRR13199852	GSM4957321	F0	N3	0	3		NAFLD	nash1_F0 548nash1	mean £¨SD)	46.4 (7.4)	36	mean £¨SD)	46.4 (7.4)	36	34508113	nash1_F0 548nash1	Bariatric surgery or liver transplant	NASH	M
GSE162694	SRR13199928	GSM4957397	F0	N4	0	4		NAFLD	nash31_F0 548nash31	mean £¨SD)	46.4 (7.4)	54	mean £¨SD)	46.4 (7.4)	54	34508113	nash31_F0 548nash31	Bariatric surgery or liver transplant	NASH	F
GSE162694	SRR13199858	GSM4957327	F0	N4	0	4		NAFLD	nash10_F0 548nash104	mean £¨SD)	46.4 (7.4)	65	mean £¨SD)	46.4 (7.4)	65	34508113	nash10_F0 548nash104	Bariatric surgery or liver transplant	NASH	M
GSE162694	SRR13199992	GSM4957461	F0	N5	0	5		NAFLD	nash96_F0 548nash96	mean £¨SD)	46.4 (7.4)	48	mean £¨SD)	46.4 (7.4)	48	34508113	nash96_F0 548nash96	Bariatric surgery or liver transplant	NASH	M
GSE162694	SRR13199959	GSM4957428	F0	N5	0	5		NAFLD	nash63_F0 548nash63	mean £¨SD)	46.4 (7.4)	49	mean £¨SD)	46.4 (7.4)	49	34508113	nash63_F0 548nash63	Bariatric surgery or liver transplant	NASH	F
GSE162694	SRR13199895	GSM4957364	F0	N5	0	5		NAFLD	nash1_F0 548nash14	mean £¨SD)	46.4 (7.4)	32	mean £¨SD)	46.4 (7.4)	32	34508113	nash1_F0 548nash14	Bariatric surgery or liver transplant	NASH	M
GSE162694	SRR13199900	GSM4957369	F0	NA	0	NA		NAFLD	nash1_F0 548nash148	mean £¨SD)	46.4 (7.4)	42	mean £¨SD)	46.4 (7.4)	42	34508113	nash1_F0 548nash148	Bariatric surgery or liver transplant	NASH	F
GSE162694	SRR13199904	GSM4957373	F0	NA	0	NA		NAFLD	nash151_F0 548nash151	mean £¨SD)	46.4 (7.4)	45	mean £¨SD)	46.4 (7.4)	45	34508113	nash151_F0 548nash151	Bariatric surgery or liver transplant	NASH	F
GSE162694	SRR13199909	GSM4957378	F0	NA	0	NA		NAFLD	nash157_F0 548nash157	mean £¨SD)	46.4 (7.4)	51	mean £¨SD)	46.4 (7.4)	51	34508113	nash157_F0 548nash157	Bariatric surgery or liver transplant	NASH	M
GSE162694	SRR13199906	GSM4957375	F0	NA	0	NA		NAFLD	nash1_F0 548nash154	mean £¨SD)	46.4 (7.4)	52	mean £¨SD)	46.4 (7.4)	52	34508113	nash1_F0 548nash154	Bariatric surgery or liver transplant	NASH	F
GSE162694	SRR13199903	GSM4957372	F0	NA	0	NA		NAFLD	nash150_F0 548nash150	mean £¨SD)	46.4 (7.4)	53	mean £¨SD)	46.4 (7.4)	53	34508113	nash150_F0 548nash150	Bariatric surgery or liver transplant	NASH	F
GSE162694	SRR13199899	GSM4957368	F0	NA	0	NA		NAFLD	nash146_F0 548nash146	mean £¨SD)	46.4 (7.4)	56	mean £¨SD)	46.4 (7.4)	56	34508113	nash146_F0 548nash146	Bariatric surgery or liver transplant	NASH	F
GSE162694	SRR13199911	GSM4957380	F0	NA	0	NA		NAFLD	nash159_F0 548nash159	mean £¨SD)	46.4 (7.4)	57	mean £¨SD)	46.4 (7.4)	57	34508113	nash159_F0 548nash159	Bariatric surgery or liver transplant	NASH	F
GSE162694	SRR13199913	GSM4957382	F0	NA	0	NA		NAFLD	nash160_F0 548nash160	mean £¨SD)	46.4 (7.4)	57	mean £¨SD)	46.4 (7.4)	57	34508113	nash160_F0 548nash160	Bariatric surgery or liver transplant	NASH	F
GSE162694	SRR13199910	GSM4957379	F0	NA	0	NA		NAFLD	nash1_F0 548nash158	mean £¨SD)	46.4 (7.4)	28	mean £¨SD)	46.4 (7.4)	28	34508113	nash1_F0 548nash158	Bariatric surgery or liver transplant	NASH	F
GSE162694	SRR13199962	GSM4957431	F1	N1	1	1		NASH	nash66_F1 548nash66	mean £¨SD)	44.0 (7.8)	46	mean £¨SD)	44.0 (7.8)	46	34508113	nash66_F1 548nash66	Bariatric surgery or liver transplant	NASH	F
GSE162694	SRR13199986	GSM4957455	F1	N1	1	1		NASH	nash9_F1 548nash9	mean £¨SD)	44.0 (7.8)	58	mean £¨SD)	44.0 (7.8)	58	34508113	nash9_F1 548nash9	Bariatric surgery or liver transplant	NASH	F
GSE162694	SRR13199974	GSM4957443	F1	N1	1	1		NASH	nash7_F1 548nash78	mean £¨SD)	44.0 (7.8)	21	mean £¨SD)	44.0 (7.8)	21	34508113	nash7_F1 548nash78	Bariatric surgery or liver transplant	NASH	F
GSE162694	SRR13199948	GSM4957417	F1	N1	1	1		NASH	nash53_F1 548nash53	mean £¨SD)	44.0 (7.8)	32	mean £¨SD)	44.0 (7.8)	32	34508113	nash53_F1 548nash53	Bariatric surgery or liver transplant	NASH	F
GSE162694	SRR13199943	GSM4957412	F1	N2	1	2		NASH	nash_F1 548nash48	mean £¨SD)	44.0 (7.8)	49	mean £¨SD)	44.0 (7.8)	49	34508113	nash_F1 548nash48	Bariatric surgery or liver transplant	NASH	F
GSE162694	SRR13199942	GSM4957411	F1	N2	1	2		NASH	nash47_F1 548nash47	mean £¨SD)	44.0 (7.8)	60	mean £¨SD)	44.0 (7.8)	60	34508113	nash47_F1 548nash47	Bariatric surgery or liver transplant	NASH	F
GSE162694	SRR13199853	GSM4957322	F1	N3	1	3		NASH	nash10_F1 548nash10	mean £¨SD)	44.0 (7.8)	55	mean £¨SD)	44.0 (7.8)	55	34508113	nash10_F1 548nash10	Bariatric surgery or liver transplant	NASH	F
GSE162694	SRR13199890	GSM4957359	F1	N3	1	3		NASH	nash11_F1 548nash115	mean £¨SD)	44.0 (7.8)	58	mean £¨SD)	44.0 (7.8)	58	34508113	nash11_F1 548nash115	Bariatric surgery or liver transplant	NASH	M
GSE162694	SRR13199951	GSM4957420	F1	N4	1	4		NASH	nash56_F1 548nash56	mean £¨SD)	44.0 (7.8)	62	mean £¨SD)	44.0 (7.8)	62	34508113	nash56_F1 548nash56	Bariatric surgery or liver transplant	NASH	F
GSE162694	SRR13199914	GSM4957383	F1	N4	1	4		NASH	nash17_F1 548nash17	mean £¨SD)	44.0 (7.8)	66	mean £¨SD)	44.0 (7.8)	66	34508113	nash17_F1 548nash17	Bariatric surgery or liver transplant	NASH	F
GSE162694	SRR13199860	GSM4957329	F1	N4	1	4		NASH	nash106_F1 548nash106	mean £¨SD)	44.0 (7.8)	22	mean £¨SD)	44.0 (7.8)	22	34508113	nash106_F1 548nash106	Bariatric surgery or liver transplant	NASH	F
GSE162694	SRR13199878	GSM4957347	F1	N4	1	4		NASH	nash113_F1 548nash113	mean £¨SD)	44.0 (7.8)	34	mean £¨SD)	44.0 (7.8)	34	34508113	nash113_F1 548nash113	Bariatric surgery or liver transplant	NASH	M
GSE162694	SRR13199950	GSM4957419	F1	N4	1	4		NASH	nash_F1 548nash55	mean £¨SD)	44.0 (7.8)	34	mean £¨SD)	44.0 (7.8)	34	34508113	nash_F1 548nash55	Bariatric surgery or liver transplant	NASH	F
GSE162694	SRR13199923	GSM4957392	F1	N5	1	5		NASH	nash27_F1 548nash27	mean £¨SD)	44.0 (7.8)	40	mean £¨SD)	44.0 (7.8)	40	34508113	nash27_F1 548nash27	Bariatric surgery or liver transplant	NASH	M
GSE162694	SRR13199856	GSM4957325	F1	N5	1	5		NASH	nash102_F1 548nash102	mean £¨SD)	44.0 (7.8)	47	mean £¨SD)	44.0 (7.8)	47	34508113	nash102_F1 548nash102	Bariatric surgery or liver transplant	NASH	M
GSE162694	SRR13199993	GSM4957462	F1	N5	1	5		NASH	nash9_F1 548nash98	mean £¨SD)	44.0 (7.8)	48	mean £¨SD)	44.0 (7.8)	48	34508113	nash9_F1 548nash98	Bariatric surgery or liver transplant	NASH	F
GSE162694	SRR13199918	GSM4957387	F1	N5	1	5		NASH	nash22_F1 548nash22	mean £¨SD)	44.0 (7.8)	54	mean £¨SD)	44.0 (7.8)	54	34508113	nash22_F1 548nash22	Bariatric surgery or liver transplant	NASH	M
GSE162694	SRR13199957	GSM4957426	F1	N5	1	5		NASH	nash61_F1 548nash61	mean £¨SD)	44.0 (7.8)	56	mean £¨SD)	44.0 (7.8)	56	34508113	nash61_F1 548nash61	Bariatric surgery or liver transplant	NASH	F
GSE162694	SRR13199978	GSM4957447	F1	N5	1	5		NASH	nash82_F1 548nash82	mean £¨SD)	44.0 (7.8)	60	mean £¨SD)	44.0 (7.8)	60	34508113	nash82_F1 548nash82	Bariatric surgery or liver transplant	NASH	F
GSE162694	SRR13199863	GSM4957332	F1	N5	1	5		NASH	nash11_F1 548nash11	mean £¨SD)	44.0 (7.8)	25	mean £¨SD)	44.0 (7.8)	25	34508113	nash11_F1 548nash11	Bariatric surgery or liver transplant	NASH	M
GSE162694	SRR13199912	GSM4957381	F1	N5	1	5		NASH	nash16_F1 548nash16	mean £¨SD)	44.0 (7.8)	37	mean £¨SD)	44.0 (7.8)	37	34508113	nash16_F1 548nash16	Bariatric surgery or liver transplant	NASH	M
GSE162694	SRR13199955	GSM4957424	F1	N6	1	6		NASH	nash6_F1 548nash6	mean £¨SD)	44.0 (7.8)	42	mean £¨SD)	44.0 (7.8)	42	34508113	nash6_F1 548nash6	Bariatric surgery or liver transplant	NASH	M
GSE162694	SRR13199924	GSM4957393	F1	N6	1	6		NASH	nash2_F1 548nash28	mean £¨SD)	44.0 (7.8)	64	mean £¨SD)	44.0 (7.8)	64	34508113	nash2_F1 548nash28	Bariatric surgery or liver transplant	NASH	F
GSE162694	SRR13199985	GSM4957454	F1	N6	1	6		NASH	nash89_F1 548nash89	mean £¨SD)	44.0 (7.8)	68	mean £¨SD)	44.0 (7.8)	68	34508113	nash89_F1 548nash89	Bariatric surgery or liver transplant	NASH	F
GSE162694	SRR13199892	GSM4957361	F1	N6	1	6		NASH	nash117_F1 548nash117	mean £¨SD)	44.0 (7.8)	22	mean £¨SD)	44.0 (7.8)	22	34508113	nash117_F1 548nash117	Bariatric surgery or liver transplant	NASH	F
GSE162694	SRR13199898	GSM4957367	F1	NA	1	NA		NASH	nash1_F1 548nash145	mean £¨SD)	44.0 (7.8)	41	mean £¨SD)	44.0 (7.8)	41	34508113	nash1_F1 548nash145	Bariatric surgery or liver transplant	NASH	F
GSE162694	SRR13199908	GSM4957377	F1	NA	1	NA		NASH	nash156_F1 548nash156	mean £¨SD)	44.0 (7.8)	44	mean £¨SD)	44.0 (7.8)	44	34508113	nash156_F1 548nash156	Bariatric surgery or liver transplant	NASH	M
GSE162694	SRR13199907	GSM4957376	F1	NA	1	NA		NASH	nash1_F1 548nash155	mean £¨SD)	44.0 (7.8)	25	mean £¨SD)	44.0 (7.8)	25	34508113	nash1_F1 548nash155	Bariatric surgery or liver transplant	NASH	M
GSE162694	SRR13199901	GSM4957370	F1	NA	1	NA		NASH	nash149_F1 548nash149	mean £¨SD)	44.0 (7.8)	26	mean £¨SD)	44.0 (7.8)	26	34508113	nash149_F1 548nash149	Bariatric surgery or liver transplant	NASH	F
GSE162694	SRR13199896	GSM4957365	F1	NA	1	NA		NASH	nash143_F1 548nash143	mean £¨SD)	44.0 (7.8)	37	mean £¨SD)	44.0 (7.8)	37	34508113	nash143_F1 548nash143	Bariatric surgery or liver transplant	NASH	F
GSE162694	SRR13199946	GSM4957415	F2	N1	2	1		NASH	nash51_F2 548nash51	mean £¨SD)	47.1 (7.3)	34	mean £¨SD)	47.1 (7.3)	34	34508113	nash51_F2 548nash51	Bariatric surgery or liver transplant	NASH	F
GSE162694	SRR13199976	GSM4957445	F2	N3	2	3		NASH	nash80_F2 548nash80	mean £¨SD)	47.1 (7.3)	42	mean £¨SD)	47.1 (7.3)	42	34508113	nash80_F2 548nash80	Bariatric surgery or liver transplant	NASH	F
GSE162694	SRR13199963	GSM4957432	F2	N3	2	3		NASH	nash67_F2 548nash67	mean £¨SD)	47.1 (7.3)	60	mean £¨SD)	47.1 (7.3)	60	34508113	nash67_F2 548nash67	Bariatric surgery or liver transplant	NASH	F
GSE162694	SRR13199915	GSM4957384	F2	N4	2	4		NASH	nash19_F2 548nash19	mean £¨SD)	47.1 (7.3)	42	mean £¨SD)	47.1 (7.3)	42	34508113	nash19_F2 548nash19	Bariatric surgery or liver transplant	NASH	M
GSE162694	SRR13199964	GSM4957433	F2	N4	2	4		NASH	nash6_F2 548nash68	mean £¨SD)	47.1 (7.3)	43	mean £¨SD)	47.1 (7.3)	43	34508113	nash6_F2 548nash68	Bariatric surgery or liver transplant	NASH	F
GSE162694	SRR13199916	GSM4957385	F2	N4	2	4		NASH	nash2_F2 548nash2	mean £¨SD)	47.1 (7.3)	57	mean £¨SD)	47.1 (7.3)	57	34508113	nash2_F2 548nash2	Bariatric surgery or liver transplant	NASH	F
GSE162694	SRR13199859	GSM4957328	F2	N5	2	5		NASH	nash10_F2 548nash105	mean £¨SD)	47.1 (7.3)	45	mean £¨SD)	47.1 (7.3)	45	34508113	nash10_F2 548nash105	Bariatric surgery or liver transplant	NASH	M
GSE162694	SRR13199875	GSM4957344	F2	N5	2	5		NASH	nash1127_F2 548nash1127	mean £¨SD)	47.1 (7.3)	46	mean £¨SD)	47.1 (7.3)	46	34508113	nash1127_F2 548nash1127	Bariatric surgery or liver transplant	NASH	F
GSE162694	SRR13199879	GSM4957348	F2	N5	2	5		NASH	nash1130_F2 548nash1130	mean £¨SD)	47.1 (7.3)	57	mean £¨SD)	47.1 (7.3)	57	34508113	nash1130_F2 548nash1130	Bariatric surgery or liver transplant	NASH	F
GSE162694	SRR13199865	GSM4957334	F2	N5	2	5		NASH	nash111_F2 548nash111	mean £¨SD)	47.1 (7.3)	61	mean £¨SD)	47.1 (7.3)	61	34508113	nash111_F2 548nash111	Bariatric surgery or liver transplant	NASH	F
GSE162694	SRR13199921	GSM4957390	F2	N5	2	5		NASH	nash2_F2 548nash25	mean £¨SD)	47.1 (7.3)	20	mean £¨SD)	47.1 (7.3)	20	34508113	nash2_F2 548nash25	Bariatric surgery or liver transplant	NASH	F
GSE162694	SRR13199977	GSM4957446	F2	N5	2	5		NASH	nash81_F2 548nash81	mean £¨SD)	47.1 (7.3)	33	mean £¨SD)	47.1 (7.3)	33	34508113	nash81_F2 548nash81	Bariatric surgery or liver transplant	NASH	F
GSE162694	SRR13199979	GSM4957448	F2	N5	2	5		NASH	nash83_F2 548nash83	mean £¨SD)	47.1 (7.3)	39	mean £¨SD)	47.1 (7.3)	39	34508113	nash83_F2 548nash83	Bariatric surgery or liver transplant	NASH	F
GSE162694	SRR13199991	GSM4957460	F2	N6	2	6		NASH	nash9_F2 548nash95	mean £¨SD)	47.1 (7.3)	48	mean £¨SD)	47.1 (7.3)	48	34508113	nash9_F2 548nash95	Bariatric surgery or liver transplant	NASH	M
GSE162694	SRR13199864	GSM4957333	F2	N6	2	6		NASH	nash110_F2 548nash110	mean £¨SD)	47.1 (7.3)	59	mean £¨SD)	47.1 (7.3)	59	34508113	nash110_F2 548nash110	Bariatric surgery or liver transplant	NASH	F
GSE162694	SRR13199881	GSM4957350	F2	N6	2	6		NASH	nash1132_F2 548nash1132	mean £¨SD)	47.1 (7.3)	59	mean £¨SD)	47.1 (7.3)	59	34508113	nash1132_F2 548nash1132	Bariatric surgery or liver transplant	NASH	M
GSE162694	SRR13199882	GSM4957351	F2	N6	2	6		NASH	nash1133_F2 548nash1133	mean £¨SD)	47.1 (7.3)	64	mean £¨SD)	47.1 (7.3)	64	34508113	nash1133_F2 548nash1133	Bariatric surgery or liver transplant	NASH	M
GSE162694	SRR13199988	GSM4957457	F2	N6	2	6		NASH	nash91_F2 548nash91	mean £¨SD)	47.1 (7.3)	30	mean £¨SD)	47.1 (7.3)	30	34508113	nash91_F2 548nash91	Bariatric surgery or liver transplant	NASH	M
GSE162694	SRR13199893	GSM4957362	F2	N6	2	6		NASH	nash12_F2 548nash12	mean £¨SD)	47.1 (7.3)	32	mean £¨SD)	47.1 (7.3)	32	34508113	nash12_F2 548nash12	Bariatric surgery or liver transplant	NASH	F
GSE162694	SRR13199874	GSM4957343	F2	N7	2	7		NASH	nash1126_F2 548nash1126	mean £¨SD)	47.1 (7.3)	49	mean £¨SD)	47.1 (7.3)	49	34508113	nash1126_F2 548nash1126	Bariatric surgery or liver transplant	NASH	F
GSE162694	SRR13199885	GSM4957354	F2	N7	2	7		NASH	nash1136_F2 548nash1136	mean £¨SD)	47.1 (7.3)	51	mean £¨SD)	47.1 (7.3)	51	34508113	nash1136_F2 548nash1136	Bariatric surgery or liver transplant	NASH	F
GSE162694	SRR13199888	GSM4957357	F2	N7	2	7		NASH	nash1139_F2 548nash1139	mean £¨SD)	47.1 (7.3)	54	mean £¨SD)	47.1 (7.3)	54	34508113	nash1139_F2 548nash1139	Bariatric surgery or liver transplant	NASH	M
GSE162694	SRR13199877	GSM4957346	F2	N7	2	7		NASH	nash1129_F2 548nash1129	mean £¨SD)	47.1 (7.3)	18	mean £¨SD)	47.1 (7.3)	18	34508113	nash1129_F2 548nash1129	Bariatric surgery or liver transplant	NASH	F
GSE162694	SRR13199927	GSM4957396	F2	N7	2	7		NASH	nash30_F2 548nash30	mean £¨SD)	47.1 (7.3)	25	mean £¨SD)	47.1 (7.3)	25	34508113	nash30_F2 548nash30	Bariatric surgery or liver transplant	NASH	F
GSE162694	SRR13199931	GSM4957400	F2	N7	2	7		NASH	nash3_F2 548nash34	mean £¨SD)	47.1 (7.3)	33	mean £¨SD)	47.1 (7.3)	33	34508113	nash3_F2 548nash34	Bariatric surgery or liver transplant	NASH	F
GSE162694	SRR13199884	GSM4957353	F2	N7	2	7		NASH	nash113_F2 548nash1135	mean £¨SD)	47.1 (7.3)	35	mean £¨SD)	47.1 (7.3)	35	34508113	nash113_F2 548nash1135	Bariatric surgery or liver transplant	NASH	F
GSE162694	SRR13199883	GSM4957352	F2	NA	2	NA		NASH	nash113_F2 548nash1134	mean £¨SD)	47.1 (7.3)	51	mean £¨SD)	47.1 (7.3)	51	34508113	nash113_F2 548nash1134	Bariatric surgery or liver transplant	NASH	M
GSE162694	SRR13199989	GSM4957458	F3	N4	3	4		NASH	nash92_F3 548nash92	mean £¨SD)	42.9 (7.6)	52	mean £¨SD)	42.9 (7.6)	52	34508113	nash92_F3 548nash92	Bariatric surgery or liver transplant	NASH	M
GSE162694	SRR13199934	GSM4957403	F3	N5	3	5		NASH	nash37_F3 548nash37	mean £¨SD)	42.9 (7.6)	45	mean £¨SD)	42.9 (7.6)	45	34508113	nash37_F3 548nash37	Bariatric surgery or liver transplant	NASH	F
GSE162694	SRR13199938	GSM4957407	F3	N6	3	6		NASH	nash41_F3 548nash41	mean £¨SD)	42.9 (7.6)	32	mean £¨SD)	42.9 (7.6)	32	34508113	nash41_F3 548nash41	Bariatric surgery or liver transplant	NASH	M
GSE162694	SRR13199855	GSM4957324	F3	N7	3	7		NASH	nash101_F3 548nash101	mean £¨SD)	42.9 (7.6)	46	mean £¨SD)	42.9 (7.6)	46	34508113	nash101_F3 548nash101	Bariatric surgery or liver transplant	NASH	F
GSE162694	SRR13199876	GSM4957345	F3	N7	3	7		NASH	nash112_F3 548nash1128	mean £¨SD)	42.9 (7.6)	50	mean £¨SD)	42.9 (7.6)	50	34508113	nash112_F3 548nash1128	Bariatric surgery or liver transplant	NASH	F
GSE162694	SRR13199905	GSM4957374	F3	NA	3	NA		NASH	nash153_F3 548nash153	mean £¨SD)	42.9 (7.6)	55	mean £¨SD)	42.9 (7.6)	55	34508113	nash153_F3 548nash153	Bariatric surgery or liver transplant	NASH	F
GSE162694	SRR13199886	GSM4957355	F3	NA	3	NA		NASH	nash1137_F3 548nash1137	mean £¨SD)	42.9 (7.6)	61	mean £¨SD)	42.9 (7.6)	61	34508113	nash1137_F3 548nash1137	Bariatric surgery or liver transplant	NASH	M
GSE162694	SRR13199887	GSM4957356	F3	NA	3	NA		NASH	nash113_F3 548nash1138	mean £¨SD)	42.9 (7.6)	62	mean £¨SD)	42.9 (7.6)	62	34508113	nash113_F3 548nash1138	Bariatric surgery or liver transplant	NASH	M
GSE162694	SRR13199926	GSM4957395	F4	N0	4	0		NASH	nash3_F4 548nash3	mean £¨SD)	36.7 (4.7)	61	mean £¨SD)	36.7 (4.7)	61	34508113	nash3_F4 548nash3	Bariatric surgery or liver transplant	NASH	M
GSE162694	SRR13199982	GSM4957451	F4	N4	4	4		NASH	nash86_F4 548nash86	mean £¨SD)	36.7 (4.7)	62	mean £¨SD)	36.7 (4.7)	62	34508113	nash86_F4 548nash86	Bariatric surgery or liver transplant	NASH	F
GSE162694	SRR13199880	GSM4957349	F4	N4	4	4		NASH	nash1131_F4 548nash1131	mean £¨SD)	36.7 (4.7)	65	mean £¨SD)	36.7 (4.7)	65	34508113	nash1131_F4 548nash1131	Bariatric surgery or liver transplant	NASH	F
GSE162694	SRR13199891	GSM4957360	F4	N6	4	6		NASH	nash116_F4 548nash116	mean £¨SD)	36.7 (4.7)	64	mean £¨SD)	36.7 (4.7)	64	34508113	nash116_F4 548nash116	Bariatric surgery or liver transplant	NASH	M
GSE162694	SRR13199873	GSM4957342	F4	NA	4	NA		NASH	nash112_F4 548nash1125	mean £¨SD)	36.7 (4.7)	48	mean £¨SD)	36.7 (4.7)	48	34508113	nash112_F4 548nash1125	Bariatric surgery or liver transplant	NASH	M
GSE162694	SRR13199870	GSM4957339	F4	NA	4	NA		NASH	nash1122_F4 548nash1122	mean £¨SD)	36.7 (4.7)	55	mean £¨SD)	36.7 (4.7)	55	34508113	nash1122_F4 548nash1122	Bariatric surgery or liver transplant	NASH	M
GSE162694	SRR13199871	GSM4957340	F4	NA	4	NA		NASH	nash1123_F4 548nash1123	mean £¨SD)	36.7 (4.7)	56	mean £¨SD)	36.7 (4.7)	56	34508113	nash1123_F4 548nash1123	Bariatric surgery or liver transplant	NASH	F
GSE162694	SRR13199866	GSM4957335	F4	NA	4	NA		NASH	nash1119_F4 548nash1119	mean £¨SD)	36.7 (4.7)	59	mean £¨SD)	36.7 (4.7)	59	34508113	nash1119_F4 548nash1119	Bariatric surgery or liver transplant	NASH	F
GSE162694	SRR13199897	GSM4957366	F4	NA	4	NA		NASH	nash1_F4 548nash144	mean £¨SD)	36.7 (4.7)	59	mean £¨SD)	36.7 (4.7)	59	34508113	nash1_F4 548nash144	Bariatric surgery or liver transplant	NASH	F
GSE162694	SRR13199869	GSM4957338	F4	NA	4	NA		NASH	nash1121_F4 548nash1121	mean £¨SD)	36.7 (4.7)	64	mean £¨SD)	36.7 (4.7)	64	34508113	nash1121_F4 548nash1121	Bariatric surgery or liver transplant	NASH	F
GSE162694	SRR13199868	GSM4957337	F4	NA	4	NA		NASH	nash1120_F4 548nash1120	mean £¨SD)	36.7 (4.7)	68	mean £¨SD)	36.7 (4.7)	68	34508113	nash1120_F4 548nash1120	Bariatric surgery or liver transplant	NASH	F
GSE162694	SRR13199872	GSM4957341	F4	NA	4	NA		NASH	nash112_F4 548nash1124	mean £¨SD)	36.7 (4.7)	69	mean £¨SD)	36.7 (4.7)	69	34508113	nash112_F4 548nash1124	Bariatric surgery or liver transplant	NASH	M
GSE167523	SRR13797139	GSM5106597	F1	N3	0-1(n=51,0:8;1:43)	2.50 + 0.93	Fibrosis: n; NAS: mean + SD	NAFL	NAFLD liver 8	mean £¨SD)	26.6 (4.04)	40	mean + SD	26.6 + 4.04	40	34105780	NAFLD liver 8	Snap©\frozen at the time of liver biopsy	NAFL51	m
GSE167523	SRR13797160	GSM5106618	F1	N3	0-1(n=51,0:8;1:43)	2.50 + 0.93	Fibrosis: n; NAS: mean + SD	NAFL	NAFLD liver 29	mean £¨SD)	26.6 (4.04)	40	mean + SD	26.6 + 4.04	40	34105780	NAFLD liver 29	Snap©\frozen at the time of liver biopsy	NAFL51	M
GSE167523	SRR13797171	GSM5106629	F1	N3	0-1(n=51,0:8;1:43)	2.50 + 0.93	Fibrosis: n; NAS: mean + SD	NAFL	NAFLD liver 40	mean £¨SD)	26.6 (4.04)	43	mean + SD	26.6 + 4.04	43	34105780	NAFLD liver 40	Snap©\frozen at the time of liver biopsy	NAFL51	M
GSE167523	SRR13797143	GSM5106601	F1	N3	0-1(n=51,0:8;1:43)	2.50 + 0.93	Fibrosis: n; NAS: mean + SD	NAFL	NAFLD liver 12	mean £¨SD)	26.6 (4.04)	45	mean + SD	26.6 + 4.04	45	34105780	NAFLD liver 12	Snap©\frozen at the time of liver biopsy	NAFL51	m
GSE167523	SRR13797168	GSM5106626	F1	N3	0-1(n=51,0:8;1:43)	2.50 + 0.93	Fibrosis: n; NAS: mean + SD	NAFL	NAFLD liver 37	mean £¨SD)	26.6 (4.04)	45	mean + SD	26.6 + 4.04	45	34105780	NAFLD liver 37	Snap©\frozen at the time of liver biopsy	NAFL51	M
GSE167523	SRR13797172	GSM5106630	F1	N3	0-1(n=51,0:8;1:43)	2.50 + 0.93	Fibrosis: n; NAS: mean + SD	NAFL	NAFLD liver 41	mean £¨SD)	26.6 (4.04)	45	mean + SD	26.6 + 4.04	45	34105780	NAFLD liver 41	Snap©\frozen at the time of liver biopsy	NAFL51	M
GSE167523	SRR13797145	GSM5106603	F1	N3	0-1(n=51,0:8;1:43)	2.50 + 0.93	Fibrosis: n; NAS: mean + SD	NAFL	NAFLD liver 14	mean £¨SD)	26.6 (4.04)	46	mean + SD	26.6 + 4.04	46	34105780	NAFLD liver 14	Snap©\frozen at the time of liver biopsy	NAFL51	M
GSE167523	SRR13797158	GSM5106616	F1	N3	0-1(n=51,0:8;1:43)	2.50 + 0.93	Fibrosis: n; NAS: mean + SD	NAFL	NAFLD liver 27	mean £¨SD)	26.6 (4.04)	46	mean + SD	26.6 + 4.04	46	34105780	NAFLD liver 27	Snap©\frozen at the time of liver biopsy	NAFL51	M
GSE167523	SRR13797189	GSM5106647	F1	N3	0-1(n=51,0:8;1:43)	2.50 + 0.93	Fibrosis: n; NAS: mean + SD	NAFL	NAFLD liver 58	mean £¨SD)	26.6 (4.04)	46	mean + SD	26.6 + 4.04	46	34105780	NAFLD liver 58	Snap©\frozen at the time of liver biopsy	NAFL51	F
GSE167523	SRR13797162	GSM5106620	F1	N3	0-1(n=51,0:8;1:43)	2.50 + 0.93	Fibrosis: n; NAS: mean + SD	NAFL	NAFLD liver 31	mean £¨SD)	26.6 (4.04)	47	mean + SD	26.6 + 4.04	47	34105780	NAFLD liver 31	Snap©\frozen at the time of liver biopsy	NAFL51	M
GSE167523	SRR13797166	GSM5106624	F1	N3	0-1(n=51,0:8;1:43)	2.50 + 0.93	Fibrosis: n; NAS: mean + SD	NAFL	NAFLD liver 35	mean £¨SD)	26.6 (4.04)	47	mean + SD	26.6 + 4.04	47	34105780	NAFLD liver 35	Snap©\frozen at the time of liver biopsy	NAFL51	M
GSE167523	SRR13797174	GSM5106632	F1	N3	0-1(n=51,0:8;1:43)	2.50 + 0.93	Fibrosis: n; NAS: mean + SD	NAFL	NAFLD liver 43	mean £¨SD)	26.6 (4.04)	47	mean + SD	26.6 + 4.04	47	34105780	NAFLD liver 43	Snap©\frozen at the time of liver biopsy	NAFL51	M
GSE167523	SRR13797137	GSM5106595	F1	N3	0-1(n=51,0:8;1:43)	2.50 + 0.93	Fibrosis: n; NAS: mean + SD	NAFL	NAFLD liver 6	mean £¨SD)	26.6 (4.04)	48	mean + SD	26.6 + 4.04	48	34105780	NAFLD liver 6	Snap©\frozen at the time of liver biopsy	NAFL51	m
GSE167523	SRR13797144	GSM5106602	F1	N3	0-1(n=51,0:8;1:43)	2.50 + 0.93	Fibrosis: n; NAS: mean + SD	NAFL	NAFLD liver 13	mean £¨SD)	26.6 (4.04)	48	mean + SD	26.6 + 4.04	48	34105780	NAFLD liver 13	Snap©\frozen at the time of liver biopsy	NAFL51	F
GSE167523	SRR13797167	GSM5106625	F1	N3	0-1(n=51,0:8;1:43)	2.50 + 0.93	Fibrosis: n; NAS: mean + SD	NAFL	NAFLD liver 36	mean £¨SD)	26.6 (4.04)	49	mean + SD	26.6 + 4.04	49	34105780	NAFLD liver 36	Snap©\frozen at the time of liver biopsy	NAFL51	M
GSE167523	SRR13797200	GSM5106658	F1	N3	0-1(n=51,0:8;1:43)	2.50 + 0.93	Fibrosis: n; NAS: mean + SD	NAFL	NAFLD liver 69	mean £¨SD)	26.6 (4.04)	49	mean + SD	26.6 + 4.04	49	34105780	NAFLD liver 69	Snap©\frozen at the time of liver biopsy	NAFL51	M
GSE167523	SRR13797132	GSM5106590	F1	N3	0-1(n=51,0:8;1:43)	2.50 + 0.93	Fibrosis: n; NAS: mean + SD	NAFL	NAFLD liver 1	mean £¨SD)	26.6 (4.04)	50	mean + SD	26.6 + 4.04	50	34105780	NAFLD liver 1	Snap©\frozen at the time of liver biopsy	NAFL51	m
GSE167523	SRR13797135	GSM5106593	F1	N3	0-1(n=51,0:8;1:43)	2.50 + 0.93	Fibrosis: n; NAS: mean + SD	NAFL	NAFLD liver 4	mean £¨SD)	26.6 (4.04)	50	mean + SD	26.6 + 4.04	50	34105780	NAFLD liver 4	Snap©\frozen at the time of liver biopsy	NAFL51	m
GSE167523	SRR13797150	GSM5106608	F1	N3	0-1(n=51,0:8;1:43)	2.50 + 0.93	Fibrosis: n; NAS: mean + SD	NAFL	NAFLD liver 19	mean £¨SD)	26.6 (4.04)	50	mean + SD	26.6 + 4.04	50	34105780	NAFLD liver 19	Snap©\frozen at the time of liver biopsy	NAFL51	M
GSE167523	SRR13797138	GSM5106596	F1	N3	0-1(n=51,0:8;1:43)	2.50 + 0.93	Fibrosis: n; NAS: mean + SD	NAFL	NAFLD liver 7	mean £¨SD)	26.6 (4.04)	51	mean + SD	26.6 + 4.04	51	34105780	NAFLD liver 7	Snap©\frozen at the time of liver biopsy	NAFL51	m
GSE167523	SRR13797149	GSM5106607	F1	N3	0-1(n=51,0:8;1:43)	2.50 + 0.93	Fibrosis: n; NAS: mean + SD	NAFL	NAFLD liver 18	mean £¨SD)	26.6 (4.04)	51	mean + SD	26.6 + 4.04	51	34105780	NAFLD liver 18	Snap©\frozen at the time of liver biopsy	NAFL51	M
GSE167523	SRR13797159	GSM5106617	F1	N3	0-1(n=51,0:8;1:43)	2.50 + 0.93	Fibrosis: n; NAS: mean + SD	NAFL	NAFLD liver 28	mean £¨SD)	26.6 (4.04)	51	mean + SD	26.6 + 4.04	51	34105780	NAFLD liver 28	Snap©\frozen at the time of liver biopsy	NAFL51	M
GSE167523	SRR13797161	GSM5106619	F1	N3	0-1(n=51,0:8;1:43)	2.50 + 0.93	Fibrosis: n; NAS: mean + SD	NAFL	NAFLD liver 30	mean £¨SD)	26.6 (4.04)	53	mean + SD	26.6 + 4.04	53	34105780	NAFLD liver 30	Snap©\frozen at the time of liver biopsy	NAFL51	M
GSE167523	SRR13797142	GSM5106600	F1	N3	0-1(n=51,0:8;1:43)	2.50 + 0.93	Fibrosis: n; NAS: mean + SD	NAFL	NAFLD liver 11	mean £¨SD)	26.6 (4.04)	54	mean + SD	26.6 + 4.04	54	34105780	NAFLD liver 11	Snap©\frozen at the time of liver biopsy	NAFL51	m
GSE167523	SRR13797153	GSM5106611	F1	N3	0-1(n=51,0:8;1:43)	2.50 + 0.93	Fibrosis: n; NAS: mean + SD	NAFL	NAFLD liver 22	mean £¨SD)	26.6 (4.04)	54	mean + SD	26.6 + 4.04	54	34105780	NAFLD liver 22	Snap©\frozen at the time of liver biopsy	NAFL51	F
GSE167523	SRR13797140	GSM5106598	F1	N3	0-1(n=51,0:8;1:43)	2.50 + 0.93	Fibrosis: n; NAS: mean + SD	NAFL	NAFLD liver 9	mean £¨SD)	26.6 (4.04)	55	mean + SD	26.6 + 4.04	55	34105780	NAFLD liver 9	Snap©\frozen at the time of liver biopsy	NAFL51	m
GSE167523	SRR13797214	GSM5106672	F1	N3	0-1(n=51,0:8;1:43)	2.50 + 0.93	Fibrosis: n; NAS: mean + SD	NAFL	NAFLD liver 83	mean £¨SD)	26.6 (4.04)	55	mean + SD	26.6 + 4.04	55	34105780	NAFLD liver 83	Snap©\frozen at the time of liver biopsy	NAFL51	M
GSE167523	SRR13797177	GSM5106635	F1	N3	0-1(n=51,0:8;1:43)	2.50 + 0.93	Fibrosis: n; NAS: mean + SD	NAFL	NAFLD liver 46	mean £¨SD)	26.6 (4.04)	56	mean + SD	26.6 + 4.04	56	34105780	NAFLD liver 46	Snap©\frozen at the time of liver biopsy	NAFL51	M
GSE167523	SRR13797175	GSM5106633	F1	N3	0-1(n=51,0:8;1:43)	2.50 + 0.93	Fibrosis: n; NAS: mean + SD	NAFL	NAFLD liver 44	mean £¨SD)	26.6 (4.04)	57	mean + SD	26.6 + 4.04	57	34105780	NAFLD liver 44	Snap©\frozen at the time of liver biopsy	NAFL51	M
GSE167523	SRR13797164	GSM5106622	F1	N3	0-1(n=51,0:8;1:43)	2.50 + 0.93	Fibrosis: n; NAS: mean + SD	NAFL	NAFLD liver 33	mean £¨SD)	26.6 (4.04)	58	mean + SD	26.6 + 4.04	58	34105780	NAFLD liver 33	Snap©\frozen at the time of liver biopsy	NAFL51	M
GSE167523	SRR13797184	GSM5106642	F1	N3	0-1(n=51,0:8;1:43)	2.50 + 0.93	Fibrosis: n; NAS: mean + SD	NAFL	NAFLD liver 53	mean £¨SD)	26.6 (4.04)	58	mean + SD	26.6 + 4.04	58	34105780	NAFLD liver 53	Snap©\frozen at the time of liver biopsy	NAFL51	F
GSE167523	SRR13797155	GSM5106613	F1	N3	0-1(n=51,0:8;1:43)	2.50 + 0.93	Fibrosis: n; NAS: mean + SD	NAFL	NAFLD liver 24	mean £¨SD)	26.6 (4.04)	59	mean + SD	26.6 + 4.04	59	34105780	NAFLD liver 24	Snap©\frozen at the time of liver biopsy	NAFL51	M
GSE167523	SRR13797152	GSM5106610	F1	N3	0-1(n=51,0:8;1:43)	2.50 + 0.93	Fibrosis: n; NAS: mean + SD	NAFL	NAFLD liver 21	mean £¨SD)	26.6 (4.04)	61	mean + SD	26.6 + 4.04	61	34105780	NAFLD liver 21	Snap©\frozen at the time of liver biopsy	NAFL51	F
GSE167523	SRR13797165	GSM5106623	F1	N3	0-1(n=51,0:8;1:43)	2.50 + 0.93	Fibrosis: n; NAS: mean + SD	NAFL	NAFLD liver 34	mean £¨SD)	26.6 (4.04)	62	mean + SD	26.6 + 4.04	62	34105780	NAFLD liver 34	Snap©\frozen at the time of liver biopsy	NAFL51	M
GSE167523	SRR13797169	GSM5106627	F1	N3	0-1(n=51,0:8;1:43)	2.50 + 0.93	Fibrosis: n; NAS: mean + SD	NAFL	NAFLD liver 38	mean £¨SD)	26.6 (4.04)	64	mean + SD	26.6 + 4.04	64	34105780	NAFLD liver 38	Snap©\frozen at the time of liver biopsy	NAFL51	F
GSE167523	SRR13797178	GSM5106636	F1	N3	0-1(n=51,0:8;1:43)	2.50 + 0.93	Fibrosis: n; NAS: mean + SD	NAFL	NAFLD liver 47	mean £¨SD)	26.6 (4.04)	64	mean + SD	26.6 + 4.04	64	34105780	NAFLD liver 47	Snap©\frozen at the time of liver biopsy	NAFL51	M
GSE167523	SRR13797201	GSM5106659	F1	N3	0-1(n=51,0:8;1:43)	2.50 + 0.93	Fibrosis: n; NAS: mean + SD	NAFL	NAFLD liver 70	mean £¨SD)	26.6 (4.04)	64	mean + SD	26.6 + 4.04	64	34105780	NAFLD liver 70	Snap©\frozen at the time of liver biopsy	NAFL51	M
GSE167523	SRR13797147	GSM5106605	F1	N3	0-1(n=51,0:8;1:43)	2.50 + 0.93	Fibrosis: n; NAS: mean + SD	NAFL	NAFLD liver 16	mean £¨SD)	26.6 (4.04)	66	mean + SD	26.6 + 4.04	66	34105780	NAFLD liver 16	Snap©\frozen at the time of liver biopsy	NAFL51	M
GSE167523	SRR13797204	GSM5106662	F1	N3	0-1(n=51,0:8;1:43)	2.50 + 0.93	Fibrosis: n; NAS: mean + SD	NAFL	NAFLD liver 73	mean £¨SD)	26.6 (4.04)	66	mean + SD	26.6 + 4.04	66	34105780	NAFLD liver 73	Snap©\frozen at the time of liver biopsy	NAFL51	M
GSE167523	SRR13797163	GSM5106621	F1	N3	0-1(n=51,0:8;1:43)	2.50 + 0.93	Fibrosis: n; NAS: mean + SD	NAFL	NAFLD liver 32	mean £¨SD)	26.6 (4.04)	71	mean + SD	26.6 + 4.04	71	34105780	NAFLD liver 32	Snap©\frozen at the time of liver biopsy	NAFL51	M
GSE167523	SRR13797173	GSM5106631	F1	N3	0-1(n=51,0:8;1:43)	2.50 + 0.93	Fibrosis: n; NAS: mean + SD	NAFL	NAFLD liver 42	mean £¨SD)	26.6 (4.04)	73	mean + SD	26.6 + 4.04	73	34105780	NAFLD liver 42	Snap©\frozen at the time of liver biopsy	NAFL51	F
GSE167523	SRR13797134	GSM5106592	F1	N3	0-1(n=51,0:8;1:43)	2.50 + 0.93	Fibrosis: n; NAS: mean + SD	NAFL	NAFLD liver 3	mean £¨SD)	26.6 (4.04)	77	mean + SD	26.6 + 4.04	77	34105780	NAFLD liver 3	Snap©\frozen at the time of liver biopsy	NAFL51	m
GSE167523	SRR13797176	GSM5106634	F1	N3	0-1(n=51,0:8;1:43)	2.50 + 0.93	Fibrosis: n; NAS: mean + SD	NAFL	NAFLD liver 45	mean £¨SD)	26.6 (4.04)	24	mean + SD	26.6 + 4.04	24	34105780	NAFLD liver 45	Snap©\frozen at the time of liver biopsy	NAFL51	M
GSE167523	SRR13797141	GSM5106599	F1	N3	0-1(n=51,0:8;1:43)	2.50 + 0.93	Fibrosis: n; NAS: mean + SD	NAFL	NAFLD liver 10	mean £¨SD)	26.6 (4.04)	29	mean + SD	26.6 + 4.04	29	34105780	NAFLD liver 10	Snap©\frozen at the time of liver biopsy	NAFL51	m
GSE167523	SRR13797156	GSM5106614	F1	N3	0-1(n=51,0:8;1:43)	2.50 + 0.93	Fibrosis: n; NAS: mean + SD	NAFL	NAFLD liver 25	mean £¨SD)	26.6 (4.04)	30	mean + SD	26.6 + 4.04	30	34105780	NAFLD liver 25	Snap©\frozen at the time of liver biopsy	NAFL51	M
GSE167523	SRR13797170	GSM5106628	F1	N3	0-1(n=51,0:8;1:43)	2.50 + 0.93	Fibrosis: n; NAS: mean + SD	NAFL	NAFLD liver 39	mean £¨SD)	26.6 (4.04)	30	mean + SD	26.6 + 4.04	30	34105780	NAFLD liver 39	Snap©\frozen at the time of liver biopsy	NAFL51	F
GSE167523	SRR13797133	GSM5106591	F1	N3	0-1(n=51,0:8;1:43)	2.50 + 0.93	Fibrosis: n; NAS: mean + SD	NAFL	NAFLD liver 2	mean £¨SD)	26.6 (4.04)	36	mean + SD	26.6 + 4.04	36	34105780	NAFLD liver 2	Snap©\frozen at the time of liver biopsy	NAFL51	m
GSE167523	SRR13797148	GSM5106606	F1	N3	0-1(n=51,0:8;1:43)	2.50 + 0.93	Fibrosis: n; NAS: mean + SD	NAFL	NAFLD liver 17	mean £¨SD)	26.6 (4.04)	36	mean + SD	26.6 + 4.04	36	34105780	NAFLD liver 17	Snap©\frozen at the time of liver biopsy	NAFL51	M
GSE167523	SRR13797154	GSM5106612	F1	N3	0-1(n=51,0:8;1:43)	2.50 + 0.93	Fibrosis: n; NAS: mean + SD	NAFL	NAFLD liver 23	mean £¨SD)	26.6 (4.04)	36	mean + SD	26.6 + 4.04	36	34105780	NAFLD liver 23	Snap©\frozen at the time of liver biopsy	NAFL51	M
GSE167523	SRR13797157	GSM5106615	F1	N3	0-1(n=51,0:8;1:43)	2.50 + 0.93	Fibrosis: n; NAS: mean + SD	NAFL	NAFLD liver 26	mean £¨SD)	26.6 (4.04)	37	mean + SD	26.6 + 4.04	37	34105780	NAFLD liver 26	Snap©\frozen at the time of liver biopsy	NAFL51	M
GSE167523	SRR13797151	GSM5106609	F1	N3	0-1(n=51,0:8;1:43)	2.50 + 0.93	Fibrosis: n; NAS: mean + SD	NAFL	NAFLD liver 20	mean £¨SD)	26.6 (4.04)	38	mean + SD	26.6 + 4.04	38	34105780	NAFLD liver 20	Snap©\frozen at the time of liver biopsy	NAFL51	M
GSE167523	SRR13797181	GSM5106639	F2	N5	1-4(n=47,1:8;2:26;3:9;4:4)	4.25 + 1.21	Fibrosis: n; NAS: mean + SD	NASH	NAFLD liver 50	mean £¨SD)	27.6 (4.37)	40	mean + SD	27.6 + 4.37	40	34105780	NAFLD liver 50	Snap©\frozen at the time of liver biopsy	NASH47	M
GSE167523	SRR13797212	GSM5106670	F2	N5	1-4(n=47,1:8;2:26;3:9;4:4)	4.25 + 1.21	Fibrosis: n; NAS: mean + SD	NASH	NAFLD liver 81	mean £¨SD)	27.6 (4.37)	44	mean + SD	27.6 + 4.37	44	34105780	NAFLD liver 81	Snap©\frozen at the time of liver biopsy	NASH47	M
GSE167523	SRR13797202	GSM5106660	F2	N5	1-4(n=47,1:8;2:26;3:9;4:4)	4.25 + 1.21	Fibrosis: n; NAS: mean + SD	NASH	NAFLD liver 71	mean £¨SD)	27.6 (4.37)	45	mean + SD	27.6 + 4.37	45	34105780	NAFLD liver 71	Snap©\frozen at the time of liver biopsy	NASH47	M
GSE167523	SRR13797224	GSM5106682	F2	N5	1-4(n=47,1:8;2:26;3:9;4:4)	4.25 + 1.21	Fibrosis: n; NAS: mean + SD	NASH	NAFLD liver 93	mean £¨SD)	27.6 (4.37)	45	mean + SD	27.6 + 4.37	45	34105780	NAFLD liver 93	Snap©\frozen at the time of liver biopsy	NASH47	F
GSE167523	SRR13797194	GSM5106652	F2	N5	1-4(n=47,1:8;2:26;3:9;4:4)	4.25 + 1.21	Fibrosis: n; NAS: mean + SD	NASH	NAFLD liver 63	mean £¨SD)	27.6 (4.37)	46	mean + SD	27.6 + 4.37	46	34105780	NAFLD liver 63	Snap©\frozen at the time of liver biopsy	NASH47	F
GSE167523	SRR13797199	GSM5106657	F2	N5	1-4(n=47,1:8;2:26;3:9;4:4)	4.25 + 1.21	Fibrosis: n; NAS: mean + SD	NASH	NAFLD liver 68	mean £¨SD)	27.6 (4.37)	47	mean + SD	27.6 + 4.37	47	34105780	NAFLD liver 68	Snap©\frozen at the time of liver biopsy	NASH47	M
GSE167523	SRR13797198	GSM5106656	F2	N5	1-4(n=47,1:8;2:26;3:9;4:4)	4.25 + 1.21	Fibrosis: n; NAS: mean + SD	NASH	NAFLD liver 67	mean £¨SD)	27.6 (4.37)	48	mean + SD	27.6 + 4.37	48	34105780	NAFLD liver 67	Snap©\frozen at the time of liver biopsy	NASH47	M
GSE167523	SRR13797225	GSM5106683	F2	N5	1-4(n=47,1:8;2:26;3:9;4:4)	4.25 + 1.21	Fibrosis: n; NAS: mean + SD	NASH	NAFLD liver 94	mean £¨SD)	27.6 (4.37)	48	mean + SD	27.6 + 4.37	48	34105780	NAFLD liver 94	Snap©\frozen at the time of liver biopsy	NASH47	M
GSE167523	SRR13797182	GSM5106640	F2	N5	1-4(n=47,1:8;2:26;3:9;4:4)	4.25 + 1.21	Fibrosis: n; NAS: mean + SD	NASH	NAFLD liver 51	mean £¨SD)	27.6 (4.37)	49	mean + SD	27.6 + 4.37	49	34105780	NAFLD liver 51	Snap©\frozen at the time of liver biopsy	NASH47	M
GSE167523	SRR13797191	GSM5106649	F2	N5	1-4(n=47,1:8;2:26;3:9;4:4)	4.25 + 1.21	Fibrosis: n; NAS: mean + SD	NASH	NAFLD liver 60	mean £¨SD)	27.6 (4.37)	50	mean + SD	27.6 + 4.37	50	34105780	NAFLD liver 60	Snap©\frozen at the time of liver biopsy	NASH47	F
GSE167523	SRR13797207	GSM5106665	F2	N5	1-4(n=47,1:8;2:26;3:9;4:4)	4.25 + 1.21	Fibrosis: n; NAS: mean + SD	NASH	NAFLD liver 76	mean £¨SD)	27.6 (4.37)	50	mean + SD	27.6 + 4.37	50	34105780	NAFLD liver 76	Snap©\frozen at the time of liver biopsy	NASH47	M
GSE167523	SRR13797210	GSM5106668	F2	N5	1-4(n=47,1:8;2:26;3:9;4:4)	4.25 + 1.21	Fibrosis: n; NAS: mean + SD	NASH	NAFLD liver 79	mean £¨SD)	27.6 (4.37)	53	mean + SD	27.6 + 4.37	53	34105780	NAFLD liver 79	Snap©\frozen at the time of liver biopsy	NASH47	F
GSE167523	SRR13797146	GSM5106604	F2	N5	1-4(n=47,1:8;2:26;3:9;4:4)	4.25 + 1.21	Fibrosis: n; NAS: mean + SD	NASH	NAFLD liver 15	mean £¨SD)	27.6 (4.37)	54	mean + SD	27.6 + 4.37	54	34105780	NAFLD liver 15	Snap©\frozen at the time of liver biopsy	NASH47	F
GSE167523	SRR13797221	GSM5106679	F2	N5	1-4(n=47,1:8;2:26;3:9;4:4)	4.25 + 1.21	Fibrosis: n; NAS: mean + SD	NASH	NAFLD liver 90	mean £¨SD)	27.6 (4.37)	54	mean + SD	27.6 + 4.37	54	34105780	NAFLD liver 90	Snap©\frozen at the time of liver biopsy	NASH47	F
GSE167523	SRR13797216	GSM5106674	F2	N5	1-4(n=47,1:8;2:26;3:9;4:4)	4.25 + 1.21	Fibrosis: n; NAS: mean + SD	NASH	NAFLD liver 85	mean £¨SD)	27.6 (4.37)	56	mean + SD	27.6 + 4.37	56	34105780	NAFLD liver 85	Snap©\frozen at the time of liver biopsy	NASH47	M
GSE167523	SRR13797136	GSM5106594	F2	N5	1-4(n=47,1:8;2:26;3:9;4:4)	4.25 + 1.21	Fibrosis: n; NAS: mean + SD	NASH	NAFLD liver 5	mean £¨SD)	27.6 (4.37)	57	mean + SD	27.6 + 4.37	57	34105780	NAFLD liver 5	Snap©\frozen at the time of liver biopsy	NASH47	m
GSE167523	SRR13797197	GSM5106655	F2	N5	1-4(n=47,1:8;2:26;3:9;4:4)	4.25 + 1.21	Fibrosis: n; NAS: mean + SD	NASH	NAFLD liver 66	mean £¨SD)	27.6 (4.37)	60	mean + SD	27.6 + 4.37	60	34105780	NAFLD liver 66	Snap©\frozen at the time of liver biopsy	NASH47	F
GSE167523	SRR13797228	GSM5106686	F2	N5	1-4(n=47,1:8;2:26;3:9;4:4)	4.25 + 1.21	Fibrosis: n; NAS: mean + SD	NASH	NAFLD liver 97	mean £¨SD)	27.6 (4.37)	61	mean + SD	27.6 + 4.37	61	34105780	NAFLD liver 97	Snap©\frozen at the time of liver biopsy	NASH47	F
GSE167523	SRR13797180	GSM5106638	F2	N5	1-4(n=47,1:8;2:26;3:9;4:4)	4.25 + 1.21	Fibrosis: n; NAS: mean + SD	NASH	NAFLD liver 49	mean £¨SD)	27.6 (4.37)	62	mean + SD	27.6 + 4.37	62	34105780	NAFLD liver 49	Snap©\frozen at the time of liver biopsy	NASH47	F
GSE167523	SRR13797205	GSM5106663	F2	N5	1-4(n=47,1:8;2:26;3:9;4:4)	4.25 + 1.21	Fibrosis: n; NAS: mean + SD	NASH	NAFLD liver 74	mean £¨SD)	27.6 (4.37)	62	mean + SD	27.6 + 4.37	62	34105780	NAFLD liver 74	Snap©\frozen at the time of liver biopsy	NASH47	M
GSE167523	SRR13797215	GSM5106673	F2	N5	1-4(n=47,1:8;2:26;3:9;4:4)	4.25 + 1.21	Fibrosis: n; NAS: mean + SD	NASH	NAFLD liver 84	mean £¨SD)	27.6 (4.37)	62	mean + SD	27.6 + 4.37	62	34105780	NAFLD liver 84	Snap©\frozen at the time of liver biopsy	NASH47	F
GSE167523	SRR13797217	GSM5106675	F2	N5	1-4(n=47,1:8;2:26;3:9;4:4)	4.25 + 1.21	Fibrosis: n; NAS: mean + SD	NASH	NAFLD liver 86	mean £¨SD)	27.6 (4.37)	62	mean + SD	27.6 + 4.37	62	34105780	NAFLD liver 86	Snap©\frozen at the time of liver biopsy	NASH47	F
GSE167523	SRR13797183	GSM5106641	F2	N5	1-4(n=47,1:8;2:26;3:9;4:4)	4.25 + 1.21	Fibrosis: n; NAS: mean + SD	NASH	NAFLD liver 52	mean £¨SD)	27.6 (4.37)	63	mean + SD	27.6 + 4.37	63	34105780	NAFLD liver 52	Snap©\frozen at the time of liver biopsy	NASH47	F
GSE167523	SRR13797190	GSM5106648	F2	N5	1-4(n=47,1:8;2:26;3:9;4:4)	4.25 + 1.21	Fibrosis: n; NAS: mean + SD	NASH	NAFLD liver 59	mean £¨SD)	27.6 (4.37)	63	mean + SD	27.6 + 4.37	63	34105780	NAFLD liver 59	Snap©\frozen at the time of liver biopsy	NASH47	M
GSE167523	SRR13797206	GSM5106664	F2	N5	1-4(n=47,1:8;2:26;3:9;4:4)	4.25 + 1.21	Fibrosis: n; NAS: mean + SD	NASH	NAFLD liver 75	mean £¨SD)	27.6 (4.37)	63	mean + SD	27.6 + 4.37	63	34105780	NAFLD liver 75	Snap©\frozen at the time of liver biopsy	NASH47	F
GSE167523	SRR13797209	GSM5106667	F2	N5	1-4(n=47,1:8;2:26;3:9;4:4)	4.25 + 1.21	Fibrosis: n; NAS: mean + SD	NASH	NAFLD liver 78	mean £¨SD)	27.6 (4.37)	63	mean + SD	27.6 + 4.37	63	34105780	NAFLD liver 78	Snap©\frozen at the time of liver biopsy	NASH47	F
GSE167523	SRR13797220	GSM5106678	F2	N5	1-4(n=47,1:8;2:26;3:9;4:4)	4.25 + 1.21	Fibrosis: n; NAS: mean + SD	NASH	NAFLD liver 89	mean £¨SD)	27.6 (4.37)	63	mean + SD	27.6 + 4.37	63	34105780	NAFLD liver 89	Snap©\frozen at the time of liver biopsy	NASH47	M
GSE167523	SRR13797227	GSM5106685	F2	N5	1-4(n=47,1:8;2:26;3:9;4:4)	4.25 + 1.21	Fibrosis: n; NAS: mean + SD	NASH	NAFLD liver 96	mean £¨SD)	27.6 (4.37)	65	mean + SD	27.6 + 4.37	65	34105780	NAFLD liver 96	Snap©\frozen at the time of liver biopsy	NASH47	F
GSE167523	SRR13797186	GSM5106644	F2	N5	1-4(n=47,1:8;2:26;3:9;4:4)	4.25 + 1.21	Fibrosis: n; NAS: mean + SD	NASH	NAFLD liver 55	mean £¨SD)	27.6 (4.37)	66	mean + SD	27.6 + 4.37	66	34105780	NAFLD liver 55	Snap©\frozen at the time of liver biopsy	NASH47	F
GSE167523	SRR13797192	GSM5106650	F2	N5	1-4(n=47,1:8;2:26;3:9;4:4)	4.25 + 1.21	Fibrosis: n; NAS: mean + SD	NASH	NAFLD liver 61	mean £¨SD)	27.6 (4.37)	66	mean + SD	27.6 + 4.37	66	34105780	NAFLD liver 61	Snap©\frozen at the time of liver biopsy	NASH47	F
GSE167523	SRR13797195	GSM5106653	F2	N5	1-4(n=47,1:8;2:26;3:9;4:4)	4.25 + 1.21	Fibrosis: n; NAS: mean + SD	NASH	NAFLD liver 64	mean £¨SD)	27.6 (4.37)	66	mean + SD	27.6 + 4.37	66	34105780	NAFLD liver 64	Snap©\frozen at the time of liver biopsy	NASH47	M
GSE167523	SRR13797188	GSM5106646	F2	N5	1-4(n=47,1:8;2:26;3:9;4:4)	4.25 + 1.21	Fibrosis: n; NAS: mean + SD	NASH	NAFLD liver 57	mean £¨SD)	27.6 (4.37)	67	mean + SD	27.6 + 4.37	67	34105780	NAFLD liver 57	Snap©\frozen at the time of liver biopsy	NASH47	F
GSE167523	SRR13797219	GSM5106677	F2	N5	1-4(n=47,1:8;2:26;3:9;4:4)	4.25 + 1.21	Fibrosis: n; NAS: mean + SD	NASH	NAFLD liver 88	mean £¨SD)	27.6 (4.37)	67	mean + SD	27.6 + 4.37	67	34105780	NAFLD liver 88	Snap©\frozen at the time of liver biopsy	NASH47	F
GSE167523	SRR13797229	GSM5106687	F2	N5	1-4(n=47,1:8;2:26;3:9;4:4)	4.25 + 1.21	Fibrosis: n; NAS: mean + SD	NASH	NAFLD liver 98	mean £¨SD)	27.6 (4.37)	67	mean + SD	27.6 + 4.37	67	34105780	NAFLD liver 98	Snap©\frozen at the time of liver biopsy	NASH47	M
GSE167523	SRR13797187	GSM5106645	F2	N5	1-4(n=47,1:8;2:26;3:9;4:4)	4.25 + 1.21	Fibrosis: n; NAS: mean + SD	NASH	NAFLD liver 56	mean £¨SD)	27.6 (4.37)	69	mean + SD	27.6 + 4.37	69	34105780	NAFLD liver 56	Snap©\frozen at the time of liver biopsy	NASH47	F
GSE167523	SRR13797218	GSM5106676	F2	N5	1-4(n=47,1:8;2:26;3:9;4:4)	4.25 + 1.21	Fibrosis: n; NAS: mean + SD	NASH	NAFLD liver 87	mean £¨SD)	27.6 (4.37)	69	mean + SD	27.6 + 4.37	69	34105780	NAFLD liver 87	Snap©\frozen at the time of liver biopsy	NASH47	F
GSE167523	SRR13797179	GSM5106637	F2	N5	1-4(n=47,1:8;2:26;3:9;4:4)	4.25 + 1.21	Fibrosis: n; NAS: mean + SD	NASH	NAFLD liver 48	mean £¨SD)	27.6 (4.37)	70	mean + SD	27.6 + 4.37	70	34105780	NAFLD liver 48	Snap©\frozen at the time of liver biopsy	NASH47	F
GSE167523	SRR13797211	GSM5106669	F2	N5	1-4(n=47,1:8;2:26;3:9;4:4)	4.25 + 1.21	Fibrosis: n; NAS: mean + SD	NASH	NAFLD liver 80	mean £¨SD)	27.6 (4.37)	71	mean + SD	27.6 + 4.37	71	34105780	NAFLD liver 80	Snap©\frozen at the time of liver biopsy	NASH47	M
GSE167523	SRR13797196	GSM5106654	F2	N5	1-4(n=47,1:8;2:26;3:9;4:4)	4.25 + 1.21	Fibrosis: n; NAS: mean + SD	NASH	NAFLD liver 65	mean £¨SD)	27.6 (4.37)	74	mean + SD	27.6 + 4.37	74	34105780	NAFLD liver 65	Snap©\frozen at the time of liver biopsy	NASH47	M
GSE167523	SRR13797203	GSM5106661	F2	N5	1-4(n=47,1:8;2:26;3:9;4:4)	4.25 + 1.21	Fibrosis: n; NAS: mean + SD	NASH	NAFLD liver 72	mean £¨SD)	27.6 (4.37)	74	mean + SD	27.6 + 4.37	74	34105780	NAFLD liver 72	Snap©\frozen at the time of liver biopsy	NASH47	F
GSE167523	SRR13797226	GSM5106684	F2	N5	1-4(n=47,1:8;2:26;3:9;4:4)	4.25 + 1.21	Fibrosis: n; NAS: mean + SD	NASH	NAFLD liver 95	mean £¨SD)	27.6 (4.37)	76	mean + SD	27.6 + 4.37	76	34105780	NAFLD liver 95	Snap©\frozen at the time of liver biopsy	NASH47	F
GSE167523	SRR13797193	GSM5106651	F2	N5	1-4(n=47,1:8;2:26;3:9;4:4)	4.25 + 1.21	Fibrosis: n; NAS: mean + SD	NASH	NAFLD liver 62	mean £¨SD)	27.6 (4.37)	77	mean + SD	27.6 + 4.37	77	34105780	NAFLD liver 62	Snap©\frozen at the time of liver biopsy	NASH47	F
GSE167523	SRR13797185	GSM5106643	F2	N5	1-4(n=47,1:8;2:26;3:9;4:4)	4.25 + 1.21	Fibrosis: n; NAS: mean + SD	NASH	NAFLD liver 54	mean £¨SD)	27.6 (4.37)	78	mean + SD	27.6 + 4.37	78	34105780	NAFLD liver 54	Snap©\frozen at the time of liver biopsy	NASH47	F
GSE167523	SRR13797213	GSM5106671	F2	N5	1-4(n=47,1:8;2:26;3:9;4:4)	4.25 + 1.21	Fibrosis: n; NAS: mean + SD	NASH	NAFLD liver 82	mean £¨SD)	27.6 (4.37)	81	mean + SD	27.6 + 4.37	81	34105780	NAFLD liver 82	Snap©\frozen at the time of liver biopsy	NASH47	M
GSE167523	SRR13797223	GSM5106681	F2	N5	1-4(n=47,1:8;2:26;3:9;4:4)	4.25 + 1.21	Fibrosis: n; NAS: mean + SD	NASH	NAFLD liver 92	mean £¨SD)	27.6 (4.37)	18	mean + SD	27.6 + 4.37	18	34105780	NAFLD liver 92	Snap©\frozen at the time of liver biopsy	NASH47	M
GSE167523	SRR13797222	GSM5106680	F2	N5	1-4(n=47,1:8;2:26;3:9;4:4)	4.25 + 1.21	Fibrosis: n; NAS: mean + SD	NASH	NAFLD liver 91	mean £¨SD)	27.6 (4.37)	19	mean + SD	27.6 + 4.37	19	34105780	NAFLD liver 91	Snap©\frozen at the time of liver biopsy	NASH47	M
GSE167523	SRR13797208	GSM5106666	F2	N5	1-4(n=47,1:8;2:26;3:9;4:4)	4.25 + 1.21	Fibrosis: n; NAS: mean + SD	NASH	NAFLD liver 77	mean £¨SD)	27.6 (4.37)	31	mean + SD	27.6 + 4.37	31	34105780	NAFLD liver 77	Snap©\frozen at the time of liver biopsy	NASH47	M
