## Supplementary Table 2 for "A gene-based clustering approach reveals QSOX1/IL1RAP as promising biomarkers for the severity of non-alcoholic fatty liver disease"

### Sheet: GO analysis of the major up-reg
Up-regulated	ID	Description	GeneRatio	BgRatio	pvalue	p.adjust	qvalue	geneID	Count
GO:0030198	GO:0030198	extracellular matrix organization	83/937	314/18614	2.99306e-37	9.76965e-34	7.39457e-34	COL5A3/FBLN5/SPINT2/COL1A1/COL1A2/COL3A1/COL4A1/COL4A4/COL12A1/COL15A1/COL16A1/PRICKLE1/CCN2/CTSG/CTSK/CCDC80/AEBP1/DPT/FAP/FBLN1/SULF1/FMOD/FLRT2/NPNT/ABI3BP/RGCC/ANXA2/LAMA2/LAMB1/LOX/LOXL1/LUM/MFAP4/MMP2/MMP7/MYH11/PDGFRA/SULF2/SMOC2/SOX9/SPINT1/TPSAB1/COL14A1/CRISPLD2/ANTXR1/LOXL4/CAV1/ADAMTS1/PDPN/MMP24/CMA1/COL4A3/COL4A5/COL8A1/COL8A2/COL10A1/FOXF1/GPM6B/FERMT1/CSGALNACT1/TGFB2/MMP28/KAZALD1/ADAMTS12/ITGA8/COL4A2/COL5A1/ELF3/ELN/PHLDB1/EFEMP2/LOXL2/MMP11/MMP14/QSOX1/FKBP10/TNXB/DDR1/ADAMTS10/MMP23B/SERPINH1/ADAMTS2/ADAMTSL2	83
GO:0043062	GO:0043062	extracellular structure organization	83/937	315/18614	3.87684e-37	9.76965e-34	7.39457e-34	COL5A3/FBLN5/SPINT2/COL1A1/COL1A2/COL3A1/COL4A1/COL4A4/COL12A1/COL15A1/COL16A1/PRICKLE1/CCN2/CTSG/CTSK/CCDC80/AEBP1/DPT/FAP/FBLN1/SULF1/FMOD/FLRT2/NPNT/ABI3BP/RGCC/ANXA2/LAMA2/LAMB1/LOX/LOXL1/LUM/MFAP4/MMP2/MMP7/MYH11/PDGFRA/SULF2/SMOC2/SOX9/SPINT1/TPSAB1/COL14A1/CRISPLD2/ANTXR1/LOXL4/CAV1/ADAMTS1/PDPN/MMP24/CMA1/COL4A3/COL4A5/COL8A1/COL8A2/COL10A1/FOXF1/GPM6B/FERMT1/CSGALNACT1/TGFB2/MMP28/KAZALD1/ADAMTS12/ITGA8/COL4A2/COL5A1/ELF3/ELN/PHLDB1/EFEMP2/LOXL2/MMP11/MMP14/QSOX1/FKBP10/TNXB/DDR1/ADAMTS10/MMP23B/SERPINH1/ADAMTS2/ADAMTSL2	83
GO:0045229	GO:0045229	external encapsulating structure organization	83/937	317/18614	6.4823e-37	1.08903e-33	8.24276e-34	COL5A3/FBLN5/SPINT2/COL1A1/COL1A2/COL3A1/COL4A1/COL4A4/COL12A1/COL15A1/COL16A1/PRICKLE1/CCN2/CTSG/CTSK/CCDC80/AEBP1/DPT/FAP/FBLN1/SULF1/FMOD/FLRT2/NPNT/ABI3BP/RGCC/ANXA2/LAMA2/LAMB1/LOX/LOXL1/LUM/MFAP4/MMP2/MMP7/MYH11/PDGFRA/SULF2/SMOC2/SOX9/SPINT1/TPSAB1/COL14A1/CRISPLD2/ANTXR1/LOXL4/CAV1/ADAMTS1/PDPN/MMP24/CMA1/COL4A3/COL4A5/COL8A1/COL8A2/COL10A1/FOXF1/GPM6B/FERMT1/CSGALNACT1/TGFB2/MMP28/KAZALD1/ADAMTS12/ITGA8/COL4A2/COL5A1/ELF3/ELN/PHLDB1/EFEMP2/LOXL2/MMP11/MMP14/QSOX1/FKBP10/TNXB/DDR1/ADAMTS10/MMP23B/SERPINH1/ADAMTS2/ADAMTSL2	83
GO:0031589	GO:0031589	cell-substrate adhesion	66/937	359/18614	2.66253e-20	3.35479e-17	2.53921e-17	PRKCE/COL5A3/SERPINE1/CDH11/FBLN5/STON1/COL1A1/COL3A1/COL16A1/CCN2/CCDC80/JAG1/EPHA3/FBLN1/NPNT/ABI3BP/ANGPT1/APOD/ITGA3/LAMB1/TACSTD2/PKHD1/PLAU/CCL21/THBS1/THY1/VWF/FZD7/JAM3/ANTXR1/ITGBL1/CD34/EDIL3/CDH13/CDKN2A/CORO2B/PDPN/FAM107A/COL8A1/FREM1/FOXF1/GPM6B/ITGB4/ITGB8/ARHGAP6/FERMT1/CCL28/TTYH1/ADAMTS12/ITGA8/SEMA3E/MYADM/EPHB3/FBLN2/FLNA/EFEMP2/ITGA7/MDK/MMP14/ATP1B2/PDGFB/WNT4/RRAS/TNXB/DDR1/BCL2	66
GO:0072001	GO:0072001	renal system development	61/937	320/18614	1.16298e-19	1.17228e-16	8.87293e-17	CD24/COL4A1/COL4A4/PRICKLE1/JAG1/FBN1/SULF1/NPNT/HEYL/GPC3/ANGPT1/FREM2/AQP1/ITGA3/TACSTD2/EPCAM/NOTCH3/PBX1/GCNT4/PDGFRA/PKHD1/PODXL/SULF2/PTK7/ACTA2/SOX4/SOX9/BICC1/PDGFD/PROM1/SLIT2/CD34/ADAMTS1/SPRY1/COL4A3/EPHA4/FGF1/FGFR2/FOXF1/LIF/PLCE1/PCSK5/SOX17/BMP4/TCF21/TGFB2/DYNC2H1/FRAS1/ITGA8/ALDH1A2/HNF1B/CDKN1C/PDGFA/PDGFB/PDGFRB/WNT4/RET/GLIS2/BCL2/KLHL3/ARID5B	61
GO:0001822	GO:0001822	kidney development	58/937	310/18614	2.38118e-18	2.00019e-15	1.51393e-15	CD24/COL4A4/JAG1/FBN1/SULF1/NPNT/HEYL/GPC3/ANGPT1/FREM2/AQP1/ITGA3/TACSTD2/EPCAM/NOTCH3/PBX1/GCNT4/PDGFRA/PKHD1/PODXL/SULF2/PTK7/ACTA2/SOX4/SOX9/BICC1/PDGFD/PROM1/SLIT2/CD34/ADAMTS1/SPRY1/COL4A3/EPHA4/FGF1/FGFR2/LIF/PLCE1/PCSK5/SOX17/BMP4/TCF21/TGFB2/DYNC2H1/FRAS1/ITGA8/ALDH1A2/HNF1B/CDKN1C/PDGFA/PDGFB/PDGFRB/WNT4/RET/GLIS2/BCL2/KLHL3/ARID5B	58
GO:1903034	GO:1903034	regulation of response to wounding	39/937	170/18614	8.24448e-16	5.93603e-13	4.49293e-13	PRKCE/SERPINE1/CLDN4/ADRA2A/F2RL1/F3/FAP/FKBP1B/ANXA1/ANXA2/TNFRSF12A/PDGFRA/SERPINE2/PLAT/PLAU/PRKG1/PTN/ACTA2/SMOC2/SLC12A2/SPP1/THBS1/CAV1/CD9/CD34/HBEGF/EDN1/EPHA4/INPP5F/FERMT1/THBD/CCN4/FLNA/MDK/PDGFA/PDGFB/WNT4/WFDC1/KLF4	39
GO:0030199	GO:0030199	collagen fibril organization	24/937	64/18614	1.92153e-15	1.21056e-12	9.16267e-13	COL5A3/COL1A1/COL1A2/COL3A1/COL12A1/AEBP1/DPT/FMOD/ANXA2/LOX/LOXL1/LUM/COL14A1/LOXL4/TGFB2/ADAMTS12/COL5A1/EFEMP2/LOXL2/MMP11/FKBP10/TNXB/SERPINH1/ADAMTS2	24
GO:0010810	GO:0010810	regulation of cell-substrate adhesion	43/937	222/18614	1.75524e-14	9.82934e-12	7.43975e-12	PRKCE/SERPINE1/COL1A1/COL16A1/CCDC80/JAG1/EPHA3/FBLN1/NPNT/ABI3BP/APOD/ITGA3/TACSTD2/PKHD1/PLAU/CCL21/THBS1/THY1/FZD7/EDIL3/CDH13/CDKN2A/CORO2B/PDPN/FAM107A/COL8A1/FOXF1/GPM6B/ARHGAP6/FERMT1/CCL28/SEMA3E/MYADM/FBLN2/FLNA/EFEMP2/MDK/MMP14/PDGFB/WNT4/RRAS/DDR1/BCL2	43
GO:0071560	GO:0071560	cellular response to transforming growth factor beta stimulus	48/937	274/18614	2.96257e-14	1.49313e-11	1.13014e-11	PEG10/JUN/COL1A1/COL1A2/COL3A1/CTSK/FBN1/FMOD/NPNT/BAMBI/DKK3/ITGA3/LOX/LTBP2/PMEPA1/ACTA2/RASL11B/SOX9/THBS1/VEPH1/PDGFD/CAV1/GDF15/SPRY1/LEFTY1/EDN1/FGFR2/FOLR1/ANKRD1/ITGB8/NFATC1/PDE3A/FERMT1/TGFB2/ZNF703/CILP/ITGA8/CDKN1C/COL4A2/LRRC32/PDGFA/WNT4/TGFB1I1/TGFB3/TNXB/LTBP4/HTRA3/ADAMTSL2	48
GO:0071559	GO:0071559	response to transforming growth factor beta	48/937	280/18614	6.92814e-14	3.17435e-11	2.40264e-11	PEG10/JUN/COL1A1/COL1A2/COL3A1/CTSK/FBN1/FMOD/NPNT/BAMBI/DKK3/ITGA3/LOX/LTBP2/PMEPA1/ACTA2/RASL11B/SOX9/THBS1/VEPH1/PDGFD/CAV1/GDF15/SPRY1/LEFTY1/EDN1/FGFR2/FOLR1/ANKRD1/ITGB8/NFATC1/PDE3A/FERMT1/TGFB2/ZNF703/CILP/ITGA8/CDKN1C/COL4A2/LRRC32/PDGFA/WNT4/TGFB1I1/TGFB3/TNXB/LTBP4/HTRA3/ADAMTSL2	48
GO:0061564	GO:0061564	axon development	66/937	479/18614	8.26179e-14	3.46995e-11	2.62638e-11	JUN/CDH11/SEMA3C/PRICKLE1/EDN2/EPHA3/FKBP1B/PALLD/NFASC/FLRT2/ANK3/APOD/MAP1B/MMP2/NDN/NOTCH3/NTRK2/PRKG1/SEMA3G/PTN/S100A6/SLIT3/SPP1/THY1/UCHL1/NEXN/SLIT2/TSPAN2/CNTN1/EDN1/EFNB3/EPHA4/SEMA3D/FGFR2/INPP5F/FOLR1/GPM6B/ANOS1/MAP2/MAP6/NEO1/NGF/NRCAM/ATL1/PLP1/LRRC4C/SEMA7A/CNTNAP1/KIAA1755/UNC5C/BOC/SEMA3E/APBB1/ROBO3/ARHGEF25/EPHB3/EPHB6/UNC5B/FLNA/LGR6/RET/NIBAN2/DDR1/SEMA3B/KLF4/BCL2	66
GO:0072006	GO:0072006	nephron development	34/937	152/18614	1.29402e-13	4.72838e-11	3.57887e-11	CD24/COL4A4/JAG1/SULF1/NPNT/HEYL/GPC3/ANGPT1/AQP1/ITGA3/TACSTD2/NOTCH3/PBX1/PDGFRA/PODXL/SULF2/ACTA2/SOX9/PDGFD/PROM1/CD34/COL4A3/FGF1/LIF/PLCE1/BMP4/TCF21/HNF1B/PDGFB/PDGFRB/WNT4/RET/BCL2/KLHL3	34
GO:0001667	GO:0001667	ameboidal-type cell migration	67/937	496/18614	1.3856e-13	4.72838e-11	3.57887e-11	EPHA2/PRKCE/JUN/SEMA3C/PLK2/FSTL1/CLEC14A/DCN/EDN2/FAP/GJA1/GPC3/ANGPT1/RGCC/ANXA1/ANXA3/AQP1/ITGA3/TACSTD2/ENPP2/PRSS3/SEMA3G/RAB25/PTN/ACTA2/SMOC2/SOX9/THBS1/SLIT2/CDH13/CCBE1/HBEGF/EDN1/SEMA3D/FGF1/FGF7/FOLR1/SRPX2/ITGB4/MEOX2/CCN3/FERMT1/SOX17/BMP4/STC1/TGFB2/TPBG/VEGFC/ZC3H12A/SEMA7A/HAND2/SEMA3E/HDAC7/PLEKHG5/TNFSF12/PTP4A3/CYGB/ADGRA2/LOXL2/PDGFB/CD248/RET/RRAS/SNAI1/SEMA3B/KLF4/ARID5B	67
GO:0032835	GO:0032835	glomerulus development	23/937	69/18614	1.40726e-13	4.72838e-11	3.57887e-11	CD24/COL4A4/JAG1/SULF1/HEYL/ANGPT1/AQP1/NOTCH3/PDGFRA/PODXL/SULF2/ACTA2/PDGFD/PROM1/CD34/COL4A3/PLCE1/BMP4/TCF21/PDGFB/PDGFRB/RET/BCL2	23
GO:0042060	GO:0042060	wound healing	62/937	439/18614	1.57487e-13	4.96084e-11	3.75482e-11	PRKCE/CDKN1A/SERPINE1/MYL9/PROCR/HPS5/COL1A1/COL3A1/CLDN4/ADRA2A/CTSG/F2RL1/F3/F13A1/FAP/FBLN1/ANXA1/ANXA2/NRG1/AQP1/LOX/MCAM/TNFRSF12A/PDGFRA/SERPINE2/PLAT/PLAU/PRKG1/PTK7/ACTA2/SMOC2/ANXA8/SLC12A2/THBS1/TPM1/VWF/FZD7/CAV1/CD9/CD34/PDPN/HBEGF/EDN1/FGF1/FGFR2/P2RX1/FERMT1/TGFB2/THBD/CCN4/CNN2/COL5A1/FLNA/PDGFA/PDGFB/PDGFRB/WNT4/WFDC1/FKBP10/TGFB3/DDR1/SYT11	62
GO:0007160	GO:0007160	cell-matrix adhesion	43/937	239/18614	2.56291e-13	7.59828e-11	5.75108e-11	COL5A3/SERPINE1/CDH11/FBLN5/STON1/COL3A1/COL16A1/CCN2/JAG1/EPHA3/NPNT/APOD/ITGA3/PKHD1/PLAU/CCL21/THBS1/THY1/JAM3/ITGBL1/CD34/CDH13/CDKN2A/CORO2B/FAM107A/FREM1/GPM6B/ITGB4/ITGB8/ARHGAP6/FERMT1/CCL28/ADAMTS12/ITGA8/SEMA3E/EFEMP2/ITGA7/MMP14/WNT4/RRAS/TNXB/DDR1/BCL2	43
GO:0032970	GO:0032970	regulation of actin filament-based process	56/937	387/18614	8.92951e-13	2.50026e-10	1.89243e-10	PRKCE/PLN/CCN2/SYNPO2/LPAR1/EPHA3/F2RL1/LMOD1/GJA5/ANK2/RGCC/GSN/TACSTD2/PDGFRA/KIRREL1/ACTA2/RGS4/CCL21/TPM1/CAPG/JAM3/CAV1/SLIT2/CORO2B/PDPN/FAM107A/PLEKHH2/EDN1/GPM6B/TMSB15B/ARHGAP6/SMIM22/NTRK3/CRACD/STC1/FHOD3/SEMA3E/ARHGAP44/CNN2/ARHGEF15/FHOD1/VILL/FCHSD1/MYADM/RAPGEF3/CDC42EP5/ELN/FLNA/MDK/PDGFA/PDGFRB/WNT4/TGFB3/TRPM2/NCK2/FRMD6	56
GO:0061041	GO:0061041	regulation of wound healing	31/937	137/18614	1.1235e-12	2.90189e-10	2.19641e-10	PRKCE/SERPINE1/CLDN4/ADRA2A/F2RL1/F3/FAP/ANXA1/ANXA2/TNFRSF12A/PDGFRA/SERPINE2/PLAT/PLAU/PRKG1/ACTA2/SMOC2/SLC12A2/THBS1/CAV1/CD9/CD34/HBEGF/EDN1/FERMT1/THBD/CCN4/PDGFA/PDGFB/WNT4/WFDC1	31
GO:0060326	GO:0060326	cell chemotaxis	49/937	312/18614	1.15154e-12	2.90189e-10	2.19641e-10	EPHA2/SERPINE1/CTSG/LPAR1/EDN2/F2RL1/CXCL1/ANXA1/CXCL8/CXCL10/LGALS3/LOX/CXCL9/MMP2/PDGFRA/S100A14/PTN/CCL2/CCL19/CCL20/CCL21/CXCL6/SMOC2/SLC12A2/THBS1/PDGFD/JAM3/CH25H/SLIT2/HBEGF/EDN1/FGF1/CCN3/PF4V1/CCL28/CCL17/TGFB2/TPBG/VEGFC/MMP28/PLEKHG5/IL34/MDK/NBL1/PDGFB/PDGFRB/PGF/TRPM2/VEGFB	49
GO:0050920	GO:0050920	regulation of chemotaxis	41/937	230/18614	1.2665e-12	3.0396e-10	2.30065e-10	SERPINE1/SEMA3C/LPAR1/EDN2/F2RL1/F3/CXCL8/CXCL10/PDGFRA/TREM2/SEMA3G/S100A14/PTN/CCL2/CCL19/CCL21/SMOC2/THBS1/PDGFD/JAM3/SLIT2/CDH13/EDN1/SEMA3D/FGF1/CCN3/NTRK3/TPBG/VEGFC/MMP28/SEMA7A/SEMA3E/IL34/ADGRA2/MDK/NBL1/PDGFB/PDGFRB/PGF/SEMA3B/VEGFB	41
GO:0032963	GO:0032963	collagen metabolic process	27/937	108/18614	2.613e-12	5.98614e-10	4.53087e-10	CYP7A1/COL1A1/COL1A2/CCN2/CTSK/FAP/RGCC/MFAP4/MMP2/MMP7/VIM/MMP24/BMP4/MMP28/P3H3/CYGB/COL5A1/MMP11/MMP14/PDGFRB/WNT4/TGFB3/TNXB/MMP23B/SERPINH1/ADAMTS2/MRC2	27
GO:0042692	GO:0042692	muscle cell differentiation	57/937	410/18614	2.98455e-12	6.54006e-10	4.95012e-10	MYL9/PRICKLE1/FHL2/NPNT/LMOD1/ANK2/NRG1/TMEM119/CXCL10/KRT19/LAMA2/LAMB1/LOX/CXCL9/MYH11/PDGFRA/RGS4/SORT1/SGCD/SOX9/TPM1/UCHL1/BHLHE41/CAPN2/FZD7/CD9/GDF15/SPEG/EDN1/PI16/FGFR2/FOXF1/HEY1/ANKRD1/NFATC1/CCN3/JAM2/MAPK12/BMP4/KLF5/FHOD3/CNTNAP1/ITGA8/TMEM204/ALPK2/EFEMP2/EHD2/IGFBP5/MMP14/NFATC4/PDGFB/PDGFRB/WNT4/NIBAN2/SMARCD3/TBX2/BCL2	57
GO:0085029	GO:0085029	extracellular matrix assembly	17/937	42/18614	5.74379e-12	1.2062e-09	9.12961e-10	FBLN5/COL1A2/COL3A1/PRICKLE1/RGCC/LOX/MFAP4/MYH11/SOX9/ANTXR1/GPM6B/ELN/PHLDB1/EFEMP2/QSOX1/FKBP10/TNXB	17
GO:0030111	GO:0030111	regulation of Wnt signaling pathway	50/937	338/18614	6.67488e-12	1.34566e-09	1.01852e-09	PLEKHA4/COL1A1/TRABD2A/PRICKLE1/APCDD1/SULF1/FRZB/BAMBI/DKK3/GPC3/IGFBP6/ITGA3/DACT1/DCDC2/GPRC5B/SULF2/PTK7/SFRP4/SFRP5/SOX4/SOX9/BICC1/FZD7/CAV1/CTHRC1/SHISA3/FGFR2/FOLR1/MDFI/NRARP/NFATC1/FERMT1/DEPDC1B/SOX17/WNK2/TPBG/WLS/ZNF703/FZD1/CCN4/VGLL4/HNF1B/ALPK2/DACT3/ADGRA2/TAX1BP3/MDK/NFATC4/LGR6/TMEM88	50
GO:0061448	GO:0061448	connective tissue development	44/937	275/18614	8.74563e-12	1.69531e-09	1.28316e-09	CHI3L1/COL1A1/COL3A1/CRIP1/CCN2/CTSK/EVC/EFEMP1/SULF1/FRZB/CHRDL2/ID4/LOX/MGP/OGN/OXCT1/SULF2/ACTA2/SOX9/PDGFD/CD34/EDN1/HOXB3/ITGB8/CCN3/PRRX1/CSGALNACT1/BMP4/STC1/ADAMTS12/CCN4/HAND2/RARG/COL5A1/SELENOM/LOXL2/MDK/PDGFB/PDGFRB/BGN/SNAI1/SERPINH1/PKDCC/ARID5B	44
GO:0060485	GO:0060485	mesenchyme development	48/937	320/18614	1.06966e-11	1.9967e-09	1.51129e-09	SEMA3C/COL1A1/PRICKLE1/JAG1/EPHA3/FRZB/BAMBI/HEYL/RGCC/NRG1/TMEM100/SEMA3G/PTK7/ACTA2/SOX9/SPRY1/PDPN/EDN1/EPHA4/SEMA3D/FGFR2/FOXF1/HEY1/FOLR1/BMP4/TCF21/TGFB2/ZNF703/SEMA7A/ALDH1A2/HAND2/SEMA3E/TEAD2/DACT3/FLNA/PHLDB1/LOXL2/MDK/PDGFRB/WNT4/RET/SNAI1/TBX2/TGFB1I1/TGFB3/TNXB/SEMA3B/BCL2	48
GO:0016055	GO:0016055	Wnt signaling pathway	60/937	461/18614	1.32366e-11	2.38259e-09	1.80337e-09	PLEKHA4/CD24/COL1A1/TRABD2A/PRICKLE1/APCDD1/GPC4/SULF1/FRZB/BAMBI/DKK3/GPC3/IGFBP6/ITGA3/DACT1/DCDC2/GPRC5B/SULF2/PTK7/CCND1/SFRP4/SFRP5/SOX4/SOX9/BICC1/FZD7/CPZ/CAV1/CTHRC1/SHISA3/EDN1/FGFR2/FOLR1/MDFI/NRARP/NFATC1/FERMT1/DEPDC1B/SOX17/WNK2/TPBG/WLS/ZNF703/FZD1/CCN4/VGLL4/GRK5/RARG/HNF1B/ALPK2/DACT3/ADGRA2/TAX1BP3/MDK/NFATC4/WNT4/LGR6/TGFB1I1/TMEM88/KLF4	60
GO:0090287	GO:0090287	regulation of cellular response to growth factor stimulus	50/937	345/18614	1.43864e-11	2.48059e-09	1.87754e-09	PEG10/FSTL1/DCN/FBN1/ELAPOR2/SULF1/NPNT/BAMBI/CHRDL2/DKK3/GPC3/ITGA3/LOX/DOK5/SULF2/PMEPA1/SMOC2/SFRP4/RASL11B/THBS1/VEPH1/CAV1/CHRDL1/SLIT2/SPRY1/CCBE1/FGF1/FOLR1/FERMT1/BMP4/VEGFC/ZNF703/ADAMTS12/FZD1/CILP/ITGA8/TMEM204/FSTL3/CDKN1C/PTP4A3/ADGRA2/NBL1/WNT4/NIBAN2/TGFB1I1/TGFB3/TNXB/LTBP4/HTRA3/ADAMTSL2	50
GO:0060562	GO:0060562	epithelial tube morphogenesis	49/937	334/18614	1.47654e-11	2.48059e-09	1.87754e-09	EPHA2/SPINT2/COL4A1/PRICKLE1/NPNT/GPC3/CXCL10/TACSTD2/PBX1/PKHD1/PODXL/PTK7/SOX4/SOX9/SPINT1/SLIT2/SPRY1/CTHRC1/EDN1/EPHA4/FGF1/FGFR2/FOXF1/FOLR1/NRARP/SOX17/NDRG4/BMP4/TCF21/TGFB2/GRHL2/ADAMTS12/FZD1/HAND2/SEMA3E/RARG/TEAD2/HNF1B/FOXN4/MDK/MMP14/NFATC4/WNT4/RET/ST14/TBX2/DDR1/BCL2/KLHL3	49
GO:0198738	GO:0198738	cell-cell signaling by wnt	60/937	463/18614	1.58686e-11	2.57993e-09	1.95273e-09	PLEKHA4/CD24/COL1A1/TRABD2A/PRICKLE1/APCDD1/GPC4/SULF1/FRZB/BAMBI/DKK3/GPC3/IGFBP6/ITGA3/DACT1/DCDC2/GPRC5B/SULF2/PTK7/CCND1/SFRP4/SFRP5/SOX4/SOX9/BICC1/FZD7/CPZ/CAV1/CTHRC1/SHISA3/EDN1/FGFR2/FOLR1/MDFI/NRARP/NFATC1/FERMT1/DEPDC1B/SOX17/WNK2/TPBG/WLS/ZNF703/FZD1/CCN4/VGLL4/GRK5/RARG/HNF1B/ALPK2/DACT3/ADGRA2/TAX1BP3/MDK/NFATC4/WNT4/LGR6/TGFB1I1/TMEM88/KLF4	60
GO:0050900	GO:0050900	leukocyte migration	54/937	393/18614	1.78916e-11	2.81793e-09	2.13287e-09	SERPINE1/CHST4/CTSG/EDN2/F2RL1/CXCL1/ANXA1/APOD/CXCL8/CXCL10/ITGA3/LGALS3/CXCL9/MMP2/TREM2/S100A14/PTN/CCL2/CCL19/CCL20/CCL21/CXCL6/SLC12A2/THBS1/THY1/PDGFD/PLVAP/JAM3/CH25H/CD9/SLIT2/CD34/EDN1/FUT4/CD200/CCN3/PF4V1/CCL28/JAM2/CCL17/TGFB2/VEGFC/MMP28/CNN2/IL34/ITGA7/MDK/MMP14/NBL1/PDGFB/PGF/RET/TRPM2/VEGFB	54
GO:0003007	GO:0003007	heart morphogenesis	42/937	262/18614	2.45168e-11	3.74439e-09	2.8341e-09	JUN/SEMA3C/PRICKLE1/JAG1/FHL2/FLRT2/HEYL/GJA5/NRG1/TMEM100/SLIT3/SOX4/SOX9/TPM1/SLIT2/ADAMTS1/SPRY1/LEFTY1/EDN1/FGFR2/FOXF1/HEY1/FOLR1/ANKRD1/SOX17/NDRG4/BMP4/TGFB2/GRHL2/FZD1/ALDH1A2/HAND2/CCM2L/TEAD2/ALPK2/FOXN4/COL5A1/ELN/FLNA/SMARCD3/SNAI1/TBX2	42
GO:0048762	GO:0048762	mesenchymal cell differentiation	41/937	255/18614	3.85163e-11	5.70947e-09	4.32145e-09	SEMA3C/COL1A1/JAG1/EPHA3/FRZB/BAMBI/HEYL/RGCC/NRG1/TMEM100/SEMA3G/SOX9/SPRY1/PDPN/EDN1/EPHA4/SEMA3D/FGFR2/HEY1/FOLR1/BMP4/TCF21/TGFB2/ZNF703/SEMA7A/ALDH1A2/HAND2/SEMA3E/DACT3/FLNA/PHLDB1/LOXL2/MDK/WNT4/RET/SNAI1/TGFB1I1/TGFB3/TNXB/SEMA3B/BCL2	41
GO:0002685	GO:0002685	regulation of leukocyte migration	38/937	227/18614	5.92836e-11	8.53685e-09	6.46147e-09	SERPINE1/CHST4/EDN2/F2RL1/ANXA1/APOD/CXCL8/CXCL10/LGALS3/TREM2/S100A14/PTN/CCL2/CCL19/CCL20/CCL21/THBS1/THY1/PDGFD/PLVAP/JAM3/CD9/SLIT2/EDN1/FUT4/CD200/CCN3/CCL28/JAM2/VEGFC/MMP28/CNN2/IL34/MDK/MMP14/NBL1/PGF/VEGFB	38
GO:0061138	GO:0061138	morphogenesis of a branching epithelium	34/937	188/18614	7.06708e-11	9.89391e-09	7.48862e-09	EPHA2/SEMA3C/SPINT2/COL4A1/SULF1/NPNT/GPC3/TACSTD2/PBX1/PKHD1/SOX9/SPINT1/SLIT2/SPRY1/EDN1/FGF1/FGF7/FGFR2/FOXF1/NRARP/BMP4/TCF21/GRHL2/SEMA3E/HNF1B/MDK/MMP14/NFATC4/PDGFA/WNT4/ST14/TBX2/DDR1/BCL2	34
GO:0097529	GO:0097529	myeloid leukocyte migration	39/937	241/18614	9.48516e-11	1.29203e-08	9.7793e-09	SERPINE1/CTSG/EDN2/CXCL1/ANXA1/CXCL8/CXCL10/LGALS3/CXCL9/MMP2/TREM2/S100A14/CCL2/CCL19/CCL20/CCL21/CXCL6/THBS1/PDGFD/JAM3/CD9/SLIT2/EDN1/FUT4/CD200/CCN3/PF4V1/CCL17/TGFB2/VEGFC/MMP28/CNN2/IL34/MDK/MMP14/NBL1/PDGFB/PGF/VEGFB	39
GO:0090130	GO:0090130	tissue migration	51/937	379/18614	1.41447e-10	1.87603e-08	1.41995e-08	EPHA2/PRKCE/JUN/PLK2/FSTL1/CLEC14A/DCN/EDN2/FAP/ANGPT1/RGCC/ANXA1/ANXA3/ITGA3/TACSTD2/ENPP2/PRSS3/RAB25/PTN/ACTA2/SMOC2/SOX9/THBS1/SLIT2/CDH13/CCBE1/HBEGF/EDN1/FGF1/FGF7/FOXF1/SRPX2/MEOX2/CCN3/FERMT1/BMP4/STC1/TGFB2/VEGFC/GRHL2/ZC3H12A/HDAC7/PLEKHG5/TNFSF12/PTP4A3/ADGRA2/LOXL2/PDGFB/RRAS/SNAI1/KLF4	51
GO:0034329	GO:0034329	cell junction assembly	56/937	444/18614	2.18991e-10	2.83004e-08	2.14204e-08	EPHA2/CDH6/CDH11/STON1/COL16A1/CLDN4/CLDN7/EPHA3/GPC4/FLRT2/GABRB3/GJA1/GJA5/ANK2/APOD/MAP1B/NTRK2/CLDN11/PTPN13/ACE2/CLSTN2/THBS1/THBS2/THY1/JAM3/CAV1/CLDN10/CD9/CDH13/CORO2B/FAM107A/EFNB3/SRPX2/GPM6B/ITGB4/ARHGAP6/NPHP1/NRCAM/NTRK3/LRRN1/SNCA/TPBG/GRHL2/POF1B/ZNF703/FZD1/CNTNAP1/CBLN1/ARHGEF15/HDAC7/EPHB3/CLSTN1/MMP14/WNT4/SNAI1/BCL2	56
GO:0070372	GO:0070372	regulation of ERK1 and ERK2 cascade	45/937	315/18614	2.46498e-10	3.10588e-08	2.35081e-08	EPHA2/FGF21/JUN/ACKR3/CHI3L1/CCN2/F2RL1/FBLN1/NPNT/ANGPT1/ALKAL2/NRG1/PDGFRA/PKHD1/TREM2/ACTA2/ACE2/CCL2/CCL19/CCL20/CCL21/TIMP3/PDGFD/SPRY1/EPHA4/FGF1/FGFR2/ARHGAP8/TNFAIP8L3/LIF/CCL17/NDRG4/BMP4/WNK2/TPBG/EZR/SEMA7A/HAND2/CAVIN3/GSTP1/PDGFA/PDGFB/PDGFRB/PLA2G5/RRAS	45
GO:0070371	GO:0070371	ERK1 and ERK2 cascade	47/937	341/18614	3.35612e-10	4.12557e-08	3.12261e-08	EPHA2/FGF21/JUN/ACKR3/CHI3L1/CCN2/F2RL1/FBLN1/NPNT/ANGPT1/ALKAL2/NRG1/PDGFRA/PKHD1/TREM2/ACTA2/ACE2/CCL2/CCL19/CCL20/CCL21/SOX9/TIMP3/PDGFD/SPRY1/EDN1/EPHA4/FGF1/FGFR2/ARHGAP8/TNFAIP8L3/LIF/CCL17/NDRG4/BMP4/WNK2/TPBG/EZR/SEMA7A/HAND2/CAVIN3/GSTP1/PDGFA/PDGFB/PDGFRB/PLA2G5/RRAS	47
GO:0030323	GO:0030323	respiratory tube development	33/937	190/18614	4.04246e-10	4.85095e-08	3.67164e-08	CHI3L1/COL3A1/CCN2/EDN2/GPC3/ITGA3/LOX/PDGFRA/PTK7/SOX9/CRISPLD2/SPRY1/PDPN/CCBE1/FGF7/FGFR2/FOXF1/LIF/PCSK5/BMP4/TCF21/GRHL2/ALDH1A2/KLF2/IGFBP5/MMP14/PDGFA/PDGFRB/TBX2/TGFB3/PKDCC/ADAMTS2/ADAMTSL2	33
GO:0060541	GO:0060541	respiratory system development	35/937	211/18614	4.37841e-10	5.13191e-08	3.8843e-08	CHI3L1/COL3A1/CCN2/EDN2/ALDH1A3/GPC3/ITGA3/LOX/PDGFRA/PTK7/SOX9/CRISPLD2/SPRY1/PDPN/CCBE1/FGF7/FGFR2/FOXF1/LIF/BMP4/TCF21/GRHL2/ALDH1A2/RARG/KLF2/IGFBP5/MMP14/PDGFA/PDGFRB/TBX2/TGFB3/PKDCC/MSC/ADAMTS2/ADAMTSL2	35
GO:0032956	GO:0032956	regulation of actin cytoskeleton organization	47/937	346/18614	5.49236e-10	6.29125e-08	4.7618e-08	PRKCE/CCN2/SYNPO2/LPAR1/EPHA3/F2RL1/LMOD1/RGCC/GSN/TACSTD2/PDGFRA/KIRREL1/RGS4/CCL21/TPM1/CAPG/JAM3/SLIT2/CORO2B/FAM107A/PLEKHH2/EDN1/GPM6B/TMSB15B/ARHGAP6/SMIM22/NTRK3/CRACD/FHOD3/SEMA3E/ARHGAP44/ARHGEF15/FHOD1/VILL/FCHSD1/MYADM/RAPGEF3/CDC42EP5/ELN/FLNA/MDK/PDGFA/PDGFRB/WNT4/TGFB3/TRPM2/NCK2	47
GO:0007162	GO:0007162	negative regulation of cell adhesion	44/937	312/18614	5.93226e-10	6.54163e-08	4.95131e-08	DTX1/SERPINE1/SPINT2/COL1A1/CLDN7/CTSG/JAG1/FBLN1/ANGPT1/RGCC/ANXA1/APOD/LGALS3/TACSTD2/EPCAM/MMP2/SERPINE2/PODXL/PRKG1/CCL21/THBS1/VTCN1/FZD7/JAM3/CD9/CDH13/CDKN2A/CORO2B/FAM107A/EPHA4/ARHGAP6/NRARP/CCL28/BMP4/ZNF703/ZC3H12A/PDE5A/SEMA3E/MYADM/LRRC32/MDK/MMP14/PLA2G5/KLF4	44
GO:0001763	GO:0001763	morphogenesis of a branching structure	34/937	203/18614	5.97053e-10	6.54163e-08	4.95131e-08	EPHA2/SEMA3C/SPINT2/COL4A1/SULF1/NPNT/GPC3/TACSTD2/PBX1/PKHD1/SOX9/SPINT1/SLIT2/SPRY1/EDN1/FGF1/FGF7/FGFR2/FOXF1/NRARP/BMP4/TCF21/GRHL2/SEMA3E/HNF1B/MDK/MMP14/NFATC4/PDGFA/WNT4/ST14/TBX2/DDR1/BCL2	34
GO:0043410	GO:0043410	positive regulation of MAPK cascade	59/937	495/18614	6.67689e-10	7.1599e-08	5.41928e-08	PRKCE/FGF21/JUN/ACKR3/CD24/CHI3L1/CCN2/ADRA2A/LPAR1/F2RL1/NPNT/ANGPT1/ALKAL2/NRG1/IGFBP6/NTRK2/PDGFRA/TREM2/DOK5/ACTA2/EDA2R/CCL2/CCL19/CCL20/CCL21/THBS1/PDGFD/FZD7/GDF15/CSPG4/EDN1/EPHA4/FGF1/FGFR2/ARHGAP8/TNFAIP8L3/LIF/NTRK3/PLCE1/CCL17/NDRG4/BMP4/TGFB2/TPBG/ZC3H12A/SEMA7A/PDE5A/HAND2/SH3RF3/LPAR2/CAVIN3/IL34/PDGFA/PDGFB/PDGFRB/PLA2G5/RET/TGFB3/SPHK1	59
GO:0090132	GO:0090132	epithelium migration	49/937	374/18614	8.24444e-10	8.65666e-08	6.55216e-08	EPHA2/PRKCE/JUN/PLK2/FSTL1/CLEC14A/DCN/EDN2/FAP/ANGPT1/RGCC/ANXA1/ANXA3/ITGA3/TACSTD2/ENPP2/PRSS3/RAB25/PTN/SMOC2/SOX9/THBS1/SLIT2/CDH13/CCBE1/HBEGF/EDN1/FGF1/FGF7/SRPX2/MEOX2/CCN3/FERMT1/BMP4/STC1/TGFB2/VEGFC/GRHL2/ZC3H12A/HDAC7/PLEKHG5/TNFSF12/PTP4A3/ADGRA2/LOXL2/PDGFB/RRAS/SNAI1/KLF4	49
GO:1903035	GO:1903035	negative regulation of response to wounding	22/937	93/18614	8.67031e-10	8.91803e-08	6.74999e-08	SERPINE1/FAP/ANXA2/PDGFRA/SERPINE2/PLAT/PLAU/PRKG1/SLC12A2/SPP1/THBS1/CD9/CD34/EDN1/EPHA4/INPP5F/THBD/MDK/PDGFA/PDGFB/WNT4/WFDC1	22
GO:0030324	GO:0030324	lung development	32/937	186/18614	9.53155e-10	9.60781e-08	7.27207e-08	CHI3L1/COL3A1/CCN2/EDN2/GPC3/ITGA3/LOX/PDGFRA/PTK7/SOX9/CRISPLD2/SPRY1/PDPN/CCBE1/FGF7/FGFR2/FOXF1/LIF/BMP4/TCF21/GRHL2/ALDH1A2/KLF2/IGFBP5/MMP14/PDGFA/PDGFRB/TBX2/TGFB3/PKDCC/ADAMTS2/ADAMTSL2	32
GO:0007179	GO:0007179	transforming growth factor beta receptor signaling pathway	35/937	218/18614	1.08265e-09	1.06991e-07	8.09805e-08	PEG10/JUN/COL1A2/COL3A1/FBN1/FMOD/NPNT/BAMBI/DKK3/ITGA3/LOX/LTBP2/PMEPA1/RASL11B/THBS1/VEPH1/CAV1/GDF15/SPRY1/LEFTY1/FOLR1/ITGB8/FERMT1/TGFB2/ZNF703/CILP/ITGA8/CDKN1C/LRRC32/TGFB1I1/TGFB3/TNXB/LTBP4/HTRA3/ADAMTSL2	35
GO:0007409	GO:0007409	axonogenesis	53/937	427/18614	1.19932e-09	1.16242e-07	8.79829e-08	CDH11/SEMA3C/PRICKLE1/EDN2/EPHA3/PALLD/NFASC/FLRT2/ANK3/MAP1B/NDN/NOTCH3/NTRK2/PRKG1/SEMA3G/S100A6/SLIT3/SPP1/THY1/UCHL1/NEXN/SLIT2/CNTN1/EDN1/EFNB3/EPHA4/SEMA3D/FGFR2/ANOS1/MAP2/MAP6/NEO1/NGF/NRCAM/ATL1/LRRC4C/SEMA7A/CNTNAP1/KIAA1755/UNC5C/BOC/SEMA3E/APBB1/ROBO3/ARHGEF25/EPHB3/EPHB6/UNC5B/LGR6/RET/NIBAN2/SEMA3B/BCL2	53
GO:0030595	GO:0030595	leukocyte chemotaxis	37/937	241/18614	1.31012e-09	1.2234e-07	9.25984e-08	SERPINE1/CTSG/EDN2/F2RL1/CXCL1/ANXA1/CXCL8/CXCL10/LGALS3/CXCL9/MMP2/S100A14/PTN/CCL2/CCL19/CCL20/CCL21/CXCL6/SLC12A2/THBS1/JAM3/CH25H/SLIT2/EDN1/CCN3/PF4V1/CCL17/TGFB2/VEGFC/MMP28/IL34/MDK/NBL1/PDGFB/PGF/TRPM2/VEGFB	37
GO:0048568	GO:0048568	embryonic organ development	55/937	453/18614	1.31079e-09	1.2234e-07	9.25984e-08	EPHA2/USH1C/SPINT2/NES/PRICKLE1/A2M/ALDH1A3/FBN1/EFEMP1/FRZB/CXCL8/KRT19/MFAP2/PBX1/PDGFRA/PTK7/SOX9/SPINT1/TBX15/CTHRC1/EDN1/FGFR2/FOXF1/HEY1/FOLR1/HOXB2/HOXB3/HOXB4/LIF/MDFI/PCSK5/PRRX1/SOX17/NDRG4/BMP4/TCF21/TGFB2/GRHL2/ITGA8/ALDH1A2/HAND2/RARG/TEAD2/HNF1B/CDKN1C/FOXN4/MMP14/PDGFA/PDGFB/SNAI1/ST14/TBX2/TEAD4/TGFB3/PKDCC	55
GO:0033627	GO:0033627	cell adhesion mediated by integrin	21/937	87/18614	1.4076e-09	1.27597e-07	9.65769e-08	EPHA2/SERPINE1/COL16A1/FBN1/NPNT/ITGA3/PLAU/PODXL/TESC/CCL21/JAM3/ITGBL1/ITGB4/ITGB8/LIF/CCN3/FERMT1/TGFB2/ITGA8/ITGA7/RET	21
GO:0001503	GO:0001503	ossification	53/937	429/18614	1.41774e-09	1.27597e-07	9.65769e-08	EPHA2/CDH11/COL1A1/COL1A2/PRICKLE1/VCAN/CCN2/CTSK/JAG1/FHL2/NPNT/BAMBI/CHRDL2/GPC3/TMEM119/ID4/LOX/MGP/MMP2/PBX1/PTN/SORT1/SOX9/SPP1/CHRDL1/CTHRC1/FGFR2/GPM6B/IGSF10/CSGALNACT1/SLC24A3/BMP4/STC1/VEGFC/KAZALD1/ADAMTS12/FZD1/SEMA7A/CCN4/HAND2/HDAC7/GABBR1/FSTL3/IGFBP5/MDK/MMP14/WNT4/CLEC11A/SNAI1/PKDCC/PDLIM7/MRC2/BCL2	53
GO:0010631	GO:0010631	epithelial cell migration	48/937	371/18614	1.87217e-09	1.65539e-07	1.25296e-07	EPHA2/PRKCE/JUN/PLK2/FSTL1/CLEC14A/DCN/EDN2/FAP/ANGPT1/RGCC/ANXA1/ANXA3/ITGA3/TACSTD2/ENPP2/PRSS3/RAB25/PTN/SMOC2/SOX9/THBS1/SLIT2/CDH13/CCBE1/HBEGF/EDN1/FGF1/FGF7/SRPX2/MEOX2/CCN3/FERMT1/BMP4/STC1/TGFB2/VEGFC/ZC3H12A/HDAC7/PLEKHG5/TNFSF12/PTP4A3/ADGRA2/LOXL2/PDGFB/RRAS/SNAI1/KLF4	48
GO:0022612	GO:0022612	gland morphogenesis	25/937	123/18614	1.9062e-09	1.65642e-07	1.25373e-07	EPHA2/SEMA3C/CRIP1/SULF1/ID4/MMP2/SULF2/PTN/SOX9/CAV1/FGF1/FGF7/FGFR2/BMP4/TGFB2/RARG/ELF3/IGFBP5/MDK/PDGFA/WNT4/TBX2/TGFB3/DDR1/BCL2	25
GO:0001654	GO:0001654	eye development	49/937	385/18614	2.21065e-09	1.88842e-07	1.42933e-07	EPHA2/JUN/USH1C/LAMC3/NES/COL4A1/PRICKLE1/JAG1/FAT1/ALDH1A3/FBN1/EFEMP1/FREM2/AQP1/MFAP2/NTRK2/PBX1/PDGFRA/SOX9/THY1/VIM/PROM1/CHRDL1/SPRY1/MAB21L2/COL8A1/COL8A2/FJX1/LIMK2/MEIS1/NPHP1/SALL2/BMP4/TGFB2/TUB/GRHL2/ALDH1A2/ARHGEF15/RARG/CDKN1C/FOXN4/COL5A1/PDGFRB/MEIS3/RET/SMARCD3/TBX2/KLF4/BCL2	49
GO:0050921	GO:0050921	positive regulation of chemotaxis	27/937	143/18614	2.4003e-09	2.01625e-07	1.52608e-07	SERPINE1/LPAR1/EDN2/F2RL1/F3/CXCL8/CXCL10/TREM2/S100A14/PTN/CCL19/CCL21/SMOC2/THBS1/PDGFD/SLIT2/CDH13/EDN1/NTRK3/TPBG/VEGFC/IL34/MDK/PDGFB/PDGFRB/PGF/VEGFB	27
GO:0150063	GO:0150063	visual system development	49/937	389/18614	3.12819e-09	2.58461e-07	1.95627e-07	EPHA2/JUN/USH1C/LAMC3/NES/COL4A1/PRICKLE1/JAG1/FAT1/ALDH1A3/FBN1/EFEMP1/FREM2/AQP1/MFAP2/NTRK2/PBX1/PDGFRA/SOX9/THY1/VIM/PROM1/CHRDL1/SPRY1/MAB21L2/COL8A1/COL8A2/FJX1/LIMK2/MEIS1/NPHP1/SALL2/BMP4/TGFB2/TUB/GRHL2/ALDH1A2/ARHGEF15/RARG/CDKN1C/FOXN4/COL5A1/PDGFRB/MEIS3/RET/SMARCD3/TBX2/KLF4/BCL2	49
GO:0050818	GO:0050818	regulation of coagulation	19/937	75/18614	3.56818e-09	2.90059e-07	2.19543e-07	SERPINE1/PROCR/F2RL1/F3/FAP/ANXA2/PDGFRA/SERPINE2/PLAT/PLAU/PRKG1/THBS1/CAV1/CD9/CD34/EDN1/THBD/PDGFA/PDGFB	19
GO:0050819	GO:0050819	negative regulation of coagulation	16/937	54/18614	5.19636e-09	4.10111e-07	3.1041e-07	SERPINE1/PROCR/FAP/ANXA2/PDGFRA/SERPINE2/PLAT/PLAU/PRKG1/THBS1/CD9/CD34/EDN1/THBD/PDGFA/PDGFB	16
GO:0048880	GO:0048880	sensory system development	49/937	395/18614	5.20776e-09	4.10111e-07	3.1041e-07	EPHA2/JUN/USH1C/LAMC3/NES/COL4A1/PRICKLE1/JAG1/FAT1/ALDH1A3/FBN1/EFEMP1/FREM2/AQP1/MFAP2/NTRK2/PBX1/PDGFRA/SOX9/THY1/VIM/PROM1/CHRDL1/SPRY1/MAB21L2/COL8A1/COL8A2/FJX1/LIMK2/MEIS1/NPHP1/SALL2/BMP4/TGFB2/TUB/GRHL2/ALDH1A2/ARHGEF15/RARG/CDKN1C/FOXN4/COL5A1/PDGFRB/MEIS3/RET/SMARCD3/TBX2/KLF4/BCL2	49
GO:0007178	GO:0007178	transmembrane receptor protein serine/threonine kinase signaling pathway	49/937	398/18614	6.68682e-09	5.18486e-07	3.92438e-07	PEG10/JUN/FSTL1/COL1A2/COL3A1/FBN1/ELAPOR2/SULF1/FMOD/NPNT/BAMBI/CHRDL2/DKK3/GPC3/ITGA3/LOX/LTBP2/TMEM100/PMEPA1/SFRP4/RASL11B/THBS1/VIM/VEPH1/CAV1/CHRDL1/GDF15/SPRY1/LEFTY1/FOLR1/ITGB8/CCN3/FERMT1/BMP4/TGFB2/ZNF703/FZD1/CILP/ITGA8/FSTL3/CDKN1C/LRRC32/NBL1/TGFB1I1/TGFB3/TNXB/LTBP4/HTRA3/ADAMTSL2	49
GO:0048659	GO:0048659	smooth muscle cell proliferation	30/937	180/18614	6.85655e-09	5.23591e-07	3.96302e-07	CDKN1A/JUN/CNN1/GJA1/APOD/MMP2/NOTCH3/NPR3/OGN/PRKG1/ACE2/THBS1/TPM1/PDGFD/ADAMTS1/CDH13/HBEGF/EDN1/FGFR2/CCN3/NDRG4/BMP4/CCN4/ELN/EFEMP2/IGFBP5/PDGFB/PDGFRB/PTGIR/TGFB3	30
GO:0030193	GO:0030193	regulation of blood coagulation	18/937	70/18614	7.10729e-09	5.34638e-07	4.04664e-07	SERPINE1/F2RL1/F3/FAP/ANXA2/PDGFRA/SERPINE2/PLAT/PLAU/PRKG1/THBS1/CAV1/CD9/CD34/EDN1/THBD/PDGFA/PDGFB	18
GO:0051216	GO:0051216	cartilage development	32/937	203/18614	8.84735e-09	6.55745e-07	4.96328e-07	CHI3L1/COL1A1/COL3A1/CCN2/CTSK/EVC/EFEMP1/SULF1/FRZB/CHRDL2/MGP/OGN/SULF2/SOX9/EDN1/HOXB3/ITGB8/CCN3/PRRX1/CSGALNACT1/BMP4/STC1/ADAMTS12/CCN4/HAND2/RARG/LOXL2/MDK/BGN/SNAI1/SERPINH1/PKDCC	32
GO:1900046	GO:1900046	regulation of hemostasis	18/937	72/18614	1.15401e-08	8.42928e-07	6.38006e-07	SERPINE1/F2RL1/F3/FAP/ANXA2/PDGFRA/SERPINE2/PLAT/PLAU/PRKG1/THBS1/CAV1/CD9/CD34/EDN1/THBD/PDGFA/PDGFB	18
GO:0042063	GO:0042063	gliogenesis	42/937	320/18614	1.27187e-08	9.15515e-07	6.92946e-07	DTX1/LAMC3/COL3A1/APCDD1/LPAR1/ANXA1/ID4/LAMB1/NDN/NTRK2/SERPINE2/TREM2/PTN/CCL2/SOX4/SOX9/SPINT1/VIM/TUBA1A/CD9/ADGRG1/TSPAN2/MMP24/CNTN1/CSPG4/EPHA4/CLCF1/GPM6B/ITGB4/LIF/MAL/NTRK3/PLP1/TGFB2/VEGFC/CNTNAP1/IL34/MDK/MMP14/ATP1B2/MXRA8/RRAS	42
GO:0030195	GO:0030195	negative regulation of blood coagulation	15/937	50/18614	1.29696e-08	9.15515e-07	6.92946e-07	SERPINE1/FAP/ANXA2/PDGFRA/SERPINE2/PLAT/PLAU/PRKG1/THBS1/CD9/CD34/EDN1/THBD/PDGFA/PDGFB	15
GO:0001952	GO:0001952	regulation of cell-matrix adhesion	24/937	125/18614	1.30788e-08	9.15515e-07	6.92946e-07	SERPINE1/COL16A1/JAG1/EPHA3/APOD/PKHD1/PLAU/CCL21/THBS1/THY1/CDH13/CDKN2A/FAM107A/GPM6B/ARHGAP6/FERMT1/CCL28/SEMA3E/EFEMP2/MMP14/WNT4/RRAS/DDR1/BCL2	24
GO:0097205	GO:0097205	renal filtration	12/937	31/18614	1.43341e-08	9.77581e-07	7.39924e-07	F2RL1/SULF1/GJA5/JCHAIN/AQP1/ITGA3/MCAM/KIRREL1/SULF2/CD34/CORO2B/PDGFB	12
GO:0044703	GO:0044703	multi-organism reproductive process	32/937	207/18614	1.43534e-08	9.77581e-07	7.39924e-07	COL16A1/CLDN4/ADRA2A/FBLN1/GJA1/IGFBP7/AQP4/ITGA3/MMP2/TPPP3/SERPINE2/PTN/ACE2/SPP1/CAPN2/EDN1/ITGB4/LIF/P2RX1/PCSK5/CLIC5/SLC2A1/STC1/THBD/LDOC1/IGFBP5/PGF/WNT4/TEAD4/TGFB3/DDR1/BCL2	32
GO:0048660	GO:0048660	regulation of smooth muscle cell proliferation	29/937	176/18614	1.59026e-08	1.06865e-06	8.08856e-07	CDKN1A/JUN/CNN1/GJA1/APOD/MMP2/NOTCH3/NPR3/OGN/PRKG1/ACE2/THBS1/TPM1/PDGFD/ADAMTS1/CDH13/HBEGF/EDN1/FGFR2/NDRG4/BMP4/CCN4/ELN/EFEMP2/IGFBP5/PDGFB/PDGFRB/PTGIR/TGFB3	29
GO:0048008	GO:0048008	platelet-derived growth factor receptor signaling pathway	16/937	58/18614	1.62907e-08	1.08033e-06	8.17695e-07	STON1/F3/APOD/LOX/PDGFRA/PLAT/PDGFD/CSPG4/PDGFRL/NDRG4/SNCA/PDGFA/PDGFB/PDGFRB/PTGIR/ARID5B	16
GO:0072073	GO:0072073	kidney epithelium development	26/937	146/18614	1.69296e-08	1.10812e-06	8.38728e-07	CD24/JAG1/NPNT/HEYL/GPC3/AQP1/TACSTD2/EPCAM/PBX1/PODXL/SOX9/PROM1/SLIT2/CD34/SPRY1/EPHA4/FGF1/FGFR2/LIF/BMP4/TCF21/HNF1B/WNT4/RET/BCL2/KLHL3	26
GO:1900047	GO:1900047	negative regulation of hemostasis	15/937	51/18614	1.75244e-08	1.13235e-06	8.57066e-07	SERPINE1/FAP/ANXA2/PDGFRA/SERPINE2/PLAT/PLAU/PRKG1/THBS1/CD9/CD34/EDN1/THBD/PDGFA/PDGFB	15
GO:0003014	GO:0003014	renal system process	24/937	127/18614	1.80948e-08	1.1544e-06	8.73759e-07	CLDN4/F2RL1/SULF1/GJA5/GSN/JCHAIN/AQP1/AQP4/ITGA3/MCAM/NPR3/KIRREL1/SULF2/SLC5A1/CD34/CORO2B/EDN1/FOLR1/PCSK5/BMP4/STC1/PDGFB/BCL2/KLHL3	24
GO:0002687	GO:0002687	positive regulation of leukocyte migration	26/937	147/18614	1.96006e-08	1.23484e-06	9.34641e-07	SERPINE1/EDN2/F2RL1/CXCL8/CXCL10/LGALS3/TREM2/S100A14/PTN/CCL19/CCL20/CCL21/THBS1/THY1/PDGFD/PLVAP/JAM3/EDN1/FUT4/JAM2/VEGFC/IL34/MDK/MMP14/PGF/VEGFB	26
GO:0090092	GO:0090092	regulation of transmembrane receptor protein serine/threonine kinase signaling pathway	40/937	301/18614	1.98961e-08	1.23798e-06	9.37019e-07	PEG10/FSTL1/FBN1/ELAPOR2/SULF1/NPNT/BAMBI/CHRDL2/DKK3/GPC3/ITGA3/LOX/PMEPA1/SFRP4/RASL11B/THBS1/VEPH1/CAV1/CHRDL1/GDF15/SPRY1/LEFTY1/FOLR1/CCN3/FERMT1/BMP4/TGFB2/ZNF703/FZD1/CILP/ITGA8/FSTL3/CDKN1C/NBL1/TGFB1I1/TGFB3/TNXB/LTBP4/HTRA3/ADAMTSL2	40
GO:0070374	GO:0070374	positive regulation of ERK1 and ERK2 cascade	33/937	222/18614	2.29395e-08	1.40994e-06	1.06717e-06	FGF21/JUN/ACKR3/CHI3L1/CCN2/F2RL1/NPNT/ANGPT1/ALKAL2/NRG1/PDGFRA/TREM2/ACTA2/CCL2/CCL19/CCL20/CCL21/PDGFD/FGF1/FGFR2/ARHGAP8/TNFAIP8L3/CCL17/NDRG4/BMP4/TPBG/SEMA7A/HAND2/CAVIN3/PDGFA/PDGFB/PDGFRB/PLA2G5	33
GO:0001656	GO:0001656	metanephros development	20/937	92/18614	2.37206e-08	1.44038e-06	1.09022e-06	FBN1/GPC3/AQP1/PDGFRA/SOX9/CD34/SPRY1/LIF/SOX17/BMP4/TCF21/FRAS1/ITGA8/HNF1B/PDGFA/PDGFB/PDGFRB/WNT4/RET/BCL2	20
GO:1903036	GO:1903036	positive regulation of response to wounding	18/937	76/18614	2.88393e-08	1.73036e-06	1.3097e-06	PRKCE/SERPINE1/CLDN4/ADRA2A/F3/FKBP1B/ANXA1/PLAT/PLAU/PTN/SMOC2/THBS1/HBEGF/FERMT1/THBD/CCN4/FLNA/MDK	18
GO:0048863	GO:0048863	stem cell differentiation	35/937	247/18614	3.01041e-08	1.785e-06	1.35105e-06	SEMA3C/PRICKLE1/JAG1/A2M/FRZB/NRG1/TACSTD2/EPCAM/PDGFRA/SEMA3G/PTN/SOX9/LBH/EDN1/SEMA3D/FGFR2/FOLR1/HOXB4/LIF/SOX17/BMP4/TGFB2/FZD1/SEMA7A/ALDH1A2/HAND2/SEMA3E/TEAD2/HNF1B/CHD3/PHF19/RET/TBX2/SEMA3B/BCL2	35
GO:1901888	GO:1901888	regulation of cell junction assembly	32/937	214/18614	3.23727e-08	1.89719e-06	1.43597e-06	EPHA2/COL16A1/EPHA3/GPC4/FLRT2/APOD/NTRK2/PTPN13/ACE2/CLSTN2/THBS1/THBS2/THY1/CAV1/FAM107A/EFNB3/SRPX2/GPM6B/ARHGAP6/NPHP1/NTRK3/LRRN1/SNCA/TPBG/FZD1/CBLN1/ARHGEF15/EPHB3/CLSTN1/MMP14/WNT4/SNAI1	32
GO:0071711	GO:0071711	basement membrane organization	12/937	33/18614	3.28231e-08	1.90148e-06	1.43921e-06	SPINT2/COL3A1/COL4A1/PRICKLE1/FLRT2/LAMA2/LAMB1/CAV1/CMA1/FERMT1/PHLDB1/MMP11	12
GO:0060828	GO:0060828	regulation of canonical Wnt signaling pathway	36/937	260/18614	3.51451e-08	2.01286e-06	1.52352e-06	PLEKHA4/COL1A1/PRICKLE1/FRZB/BAMBI/DKK3/GPC3/IGFBP6/DACT1/GPRC5B/SULF2/PTK7/SFRP4/SFRP5/SOX4/SOX9/BICC1/FZD7/CAV1/CTHRC1/SHISA3/FGFR2/FOLR1/NRARP/FERMT1/SOX17/WNK2/TPBG/WLS/ZNF703/FZD1/DACT3/ADGRA2/MDK/LGR6/TMEM88	36
GO:0044706	GO:0044706	multi-multicellular organism process	32/937	216/18614	4.05373e-08	2.2956e-06	1.73752e-06	COL16A1/CLDN4/ADRA2A/FBLN1/GJA1/IGFBP7/AQP4/ITGA3/MMP2/TPPP3/SERPINE2/PTN/ACE2/SPP1/CAPN2/EDN1/ITGB4/LIF/P2RX1/PCSK5/CLIC5/SLC2A1/STC1/THBD/LDOC1/IGFBP5/PGF/WNT4/TEAD4/TGFB3/DDR1/BCL2	32
GO:0061045	GO:0061045	negative regulation of wound healing	18/937	78/18614	4.44819e-08	2.49099e-06	1.88541e-06	SERPINE1/FAP/ANXA2/PDGFRA/SERPINE2/PLAT/PLAU/PRKG1/SLC12A2/THBS1/CD9/CD34/EDN1/THBD/PDGFA/PDGFB/WNT4/WFDC1	18
GO:0030178	GO:0030178	negative regulation of Wnt signaling pathway	28/937	174/18614	4.74018e-08	2.62533e-06	1.98709e-06	TRABD2A/PRICKLE1/APCDD1/FRZB/DKK3/GPC3/IGFBP6/DACT1/SFRP4/SFRP5/SOX9/BICC1/CAV1/CTHRC1/SHISA3/MDFI/NFATC1/FERMT1/SOX17/TPBG/FZD1/VGLL4/ALPK2/DACT3/TAX1BP3/MDK/NFATC4/TMEM88	28
GO:0060070	GO:0060070	canonical Wnt signaling pathway	40/937	313/18614	5.92853e-08	3.22775e-06	2.44306e-06	PLEKHA4/COL1A1/PRICKLE1/FRZB/BAMBI/DKK3/GPC3/IGFBP6/DACT1/GPRC5B/SULF2/PTK7/SFRP4/SFRP5/SOX4/SOX9/BICC1/FZD7/CAV1/CTHRC1/SHISA3/EDN1/FGFR2/FOLR1/NRARP/FERMT1/SOX17/WNK2/TPBG/WLS/ZNF703/FZD1/RARG/DACT3/ADGRA2/MDK/WNT4/LGR6/TMEM88/KLF4	40
GO:0010975	GO:0010975	regulation of neuron projection development	51/937	452/18614	5.95597e-08	3.22775e-06	2.44306e-06	SEMA3C/STMN2/DPYSL3/LPAR1/EPHA3/FKBP1B/ALKAL2/ITGA3/MAP1B/NTRK2/PMP22/SEMA3G/PTK7/PTN/SNAP25/SPP1/THY1/VIM/SLIT2/CNTN1/CRMP1/EFNB3/EPHA4/SEMA3D/INPP5F/NCS1/MAP2/MAP6/NGF/NRCAM/NTRK3/PRRX1/LRRC4C/NDRG4/VLDLR/FZD1/SEMA7A/SEMA3E/ARHGAP44/DBN1/EPHB3/FLNA/MDK/NFATC4/ATP1B2/RET/DDR1/SEMA3B/ITM2C/KNDC1/KLF4	51
GO:0014909	GO:0014909	smooth muscle cell migration	20/937	97/18614	6.09203e-08	3.26636e-06	2.47229e-06	SERPINE1/LPAR1/PLAT/PLAU/PRKG1/TPM1/PDGFD/SLIT2/ADAMTS1/CCN3/NDRG4/BMP4/CCN4/IGFBP5/MDK/PDGFA/PDGFB/PDGFRB/DDR1/BCL2	20
GO:0007565	GO:0007565	female pregnancy	29/937	187/18614	6.31761e-08	3.35166e-06	2.53684e-06	COL16A1/CLDN4/ADRA2A/FBLN1/GJA1/IGFBP7/AQP4/ITGA3/MMP2/TPPP3/PTN/ACE2/SPP1/CAPN2/ITGB4/LIF/PCSK5/CLIC5/SLC2A1/STC1/THBD/LDOC1/IGFBP5/PGF/WNT4/TEAD4/TGFB3/DDR1/BCL2	29
GO:0048844	GO:0048844	artery morphogenesis	18/937	80/18614	6.75781e-08	3.54785e-06	2.68534e-06	COL3A1/JAG1/GJA5/NOTCH3/SOX4/EDN1/FOXF1/HEY1/FOLR1/PRRX1/BMP4/TGFB2/HAND2/EFEMP2/MDK/PDGFRB/FKBP10/TBX2	18
GO:0003094	GO:0003094	glomerular filtration	11/937	29/18614	7.43859e-08	3.82556e-06	2.89554e-06	F2RL1/SULF1/GJA5/JCHAIN/AQP1/MCAM/KIRREL1/SULF2/CD34/CORO2B/PDGFB	11
GO:0072012	GO:0072012	glomerulus vasculature development	11/937	29/18614	7.43859e-08	3.82556e-06	2.89554e-06	ANGPT1/AQP1/NOTCH3/PDGFRA/ACTA2/PDGFD/CD34/BMP4/TCF21/PDGFB/PDGFRB	11
GO:0048754	GO:0048754	branching morphogenesis of an epithelial tube	26/937	157/18614	7.85942e-08	4.00116e-06	3.02845e-06	EPHA2/COL4A1/NPNT/GPC3/TACSTD2/PBX1/PKHD1/SOX9/SLIT2/SPRY1/EDN1/FGF1/FGFR2/FOXF1/NRARP/BMP4/TCF21/SEMA3E/HNF1B/MDK/MMP14/NFATC4/WNT4/TBX2/DDR1/BCL2	26
GO:0001704	GO:0001704	formation of primary germ layer	23/937	127/18614	8.14174e-08	4.10344e-06	3.10586e-06	EPHA2/COL12A1/GJA1/ITGA3/LAMB1/MMP2/FZD7/TRIM15/COL8A1/FGFR2/FOXF1/ITGB4/SOX17/BMP4/WLS/ITGA8/HNF1B/COL4A2/COL5A1/ITGA7/MMP14/SNAI1/KLF4	23
GO:0048251	GO:0048251	elastic fiber assembly	7/937	10/18614	8.41379e-08	4.19857e-06	3.17786e-06	FBLN5/COL3A1/LOX/MFAP4/MYH11/EFEMP2/TNXB	7
GO:1990868	GO:1990868	response to chemokine	20/937	99/18614	8.71744e-08	4.26562e-06	3.22862e-06	ACKR3/CXCL1/CXCL8/CXCL10/LOX/CXCL9/TREM2/CCL2/CCL19/CCL20/CCL21/CXCL6/SLC12A2/SLIT3/SLIT2/EDN1/PF4V1/CCL17/ZC3H12A/ACKR1	20
GO:1990869	GO:1990869	cellular response to chemokine	20/937	99/18614	8.71744e-08	4.26562e-06	3.22862e-06	ACKR3/CXCL1/CXCL8/CXCL10/LOX/CXCL9/TREM2/CCL2/CCL19/CCL20/CCL21/CXCL6/SLC12A2/SLIT3/SLIT2/EDN1/PF4V1/CCL17/ZC3H12A/ACKR1	20
GO:0017015	GO:0017015	regulation of transforming growth factor beta receptor signaling pathway	25/937	148/18614	9.35243e-08	4.53233e-06	3.43049e-06	PEG10/FBN1/NPNT/BAMBI/DKK3/ITGA3/LOX/PMEPA1/RASL11B/THBS1/VEPH1/CAV1/SPRY1/FOLR1/FERMT1/ZNF703/CILP/ITGA8/CDKN1C/TGFB1I1/TGFB3/TNXB/LTBP4/HTRA3/ADAMTSL2	25
GO:0060840	GO:0060840	artery development	21/937	109/18614	9.8637e-08	4.73458e-06	3.58356e-06	COL3A1/PRICKLE1/JAG1/GJA5/LOX/LOXL1/NOTCH3/SOX4/EDN1/FOXF1/HEY1/FOLR1/PRRX1/BMP4/TGFB2/HAND2/EFEMP2/MDK/PDGFRB/FKBP10/TBX2	21
GO:0061326	GO:0061326	renal tubule development	20/937	100/18614	1.03883e-07	4.93936e-06	3.73857e-06	CD24/COL4A1/PRICKLE1/JAG1/NPNT/HEYL/GPC3/AQP1/TACSTD2/PBX1/SOX9/PROM1/FGF1/LIF/BMP4/TCF21/HNF1B/WNT4/BCL2/KLHL3	20
GO:0060021	GO:0060021	roof of mouth development	19/937	91/18614	1.05172e-07	4.9539e-06	3.74957e-06	GABRB3/PDGFRA/ITGB8/JAG2/MEOX2/PRRX1/TCF21/TGFB2/FRAS1/FZD1/HAND2/EPHB3/LRRC32/SNAI1/TBX2/TGFB3/PKDCC/MSC/ARID5B	19
GO:0007411	GO:0007411	axon guidance	32/937	225/18614	1.073e-07	4.9614e-06	3.75524e-06	SEMA3C/EPHA3/PALLD/NFASC/FLRT2/NOTCH3/SEMA3G/SLIT3/NEXN/SLIT2/CNTN1/EDN1/EFNB3/EPHA4/SEMA3D/ANOS1/NEO1/NRCAM/SEMA7A/KIAA1755/UNC5C/BOC/SEMA3E/ROBO3/ARHGEF25/EPHB3/EPHB6/UNC5B/LGR6/RET/NIBAN2/SEMA3B	32
GO:0097485	GO:0097485	neuron projection guidance	32/937	225/18614	1.073e-07	4.9614e-06	3.75524e-06	SEMA3C/EPHA3/PALLD/NFASC/FLRT2/NOTCH3/SEMA3G/SLIT3/NEXN/SLIT2/CNTN1/EDN1/EFNB3/EPHA4/SEMA3D/ANOS1/NEO1/NRCAM/SEMA7A/KIAA1755/UNC5C/BOC/SEMA3E/ROBO3/ARHGEF25/EPHB3/EPHB6/UNC5B/LGR6/RET/NIBAN2/SEMA3B	32
GO:0014812	GO:0014812	muscle cell migration	21/937	110/18614	1.16215e-07	5.32474e-06	4.03025e-06	SERPINE1/LPAR1/ANXA1/PLAT/PLAU/PRKG1/TPM1/PDGFD/SLIT2/ADAMTS1/CCN3/NDRG4/BMP4/CCN4/IGFBP5/MDK/PDGFA/PDGFB/PDGFRB/DDR1/BCL2	21
GO:0033002	GO:0033002	muscle cell proliferation	34/937	249/18614	1.18288e-07	5.3709e-06	4.06519e-06	CDKN1A/JUN/CNN1/GJA1/ANGPT1/APOD/MMP2/NOTCH3/NPR3/OGN/PRKG1/ACE2/THBS1/TPM1/PDGFD/ADAMTS1/CDH13/HBEGF/EDN1/FGFR2/CCN3/NDRG4/BMP4/TGFB2/CCN4/VGLL4/ELN/EFEMP2/IGFBP5/PDGFB/PDGFRB/PTGIR/TBX2/TGFB3	34
GO:0001837	GO:0001837	epithelial to mesenchymal transition	27/937	172/18614	1.38606e-07	6.23725e-06	4.72093e-06	COL1A1/JAG1/EPHA3/BAMBI/HEYL/RGCC/TMEM100/SOX9/SPRY1/PDPN/EDN1/EPHA4/FGFR2/HEY1/BMP4/TGFB2/ZNF703/DACT3/FLNA/PHLDB1/LOXL2/MDK/WNT4/SNAI1/TGFB1I1/TGFB3/TNXB	27
GO:1903844	GO:1903844	regulation of cellular response to transforming growth factor beta stimulus	25/937	151/18614	1.39911e-07	6.24029e-06	4.72323e-06	PEG10/FBN1/NPNT/BAMBI/DKK3/ITGA3/LOX/PMEPA1/RASL11B/THBS1/VEPH1/CAV1/SPRY1/FOLR1/FERMT1/ZNF703/CILP/ITGA8/CDKN1C/TGFB1I1/TGFB3/TNXB/LTBP4/HTRA3/ADAMTSL2	25
GO:0090066	GO:0090066	regulation of anatomical structure size	53/937	492/18614	1.49566e-07	6.58316e-06	4.98274e-06	PRKCE/CDHR2/USH1C/SEMA3C/ADRA2A/EDN2/F2RL1/LMOD1/GJA5/GSN/AQP1/AQP4/MAP1B/MMP2/NPR3/NTS/KIRREL1/PRKG1/SEMA3G/ACE2/SCTR/CCL21/SLC12A2/SOD3/SPP1/CAPG/CAV1/SLIT2/PLEKHH2/EDN1/SEMA3D/TMSB15B/MAP2/NGF/NRCAM/P2RX1/CRACD/EZR/FHOD3/SEMA7A/SEMA3E/VILL/RARG/FCHSD1/MYADM/HNF1B/KLF2/CDC42EP5/ELN/PPP1R15A/RET/SEMA3B/NCK2	53
GO:0031102	GO:0031102	neuron projection regeneration	15/937	59/18614	1.50211e-07	6.58316e-06	4.98274e-06	JUN/FKBP1B/APOD/MAP1B/MMP2/PTN/SPP1/THY1/EPHA4/INPP5F/FOLR1/PRRX1/FLNA/KLF4/BCL2	15
GO:0016331	GO:0016331	morphogenesis of embryonic epithelium	25/937	152/18614	1.59596e-07	6.93416e-06	5.24841e-06	SPINT2/PRICKLE1/ALDH1A3/SULF1/PTK7/SOX4/SOX9/SPINT1/CTHRC1/FGFR2/FOLR1/JAG2/BMP4/TGFB2/VEGFC/GRHL2/FZD1/ALDH1A2/RARG/TEAD2/HNF1B/WNT4/RET/ST14/TGFB1I1	25
GO:0061437	GO:0061437	renal system vasculature development	11/937	31/18614	1.65905e-07	7.0861e-06	5.36341e-06	ANGPT1/AQP1/NOTCH3/PDGFRA/ACTA2/PDGFD/CD34/BMP4/TCF21/PDGFB/PDGFRB	11
GO:0061440	GO:0061440	kidney vasculature development	11/937	31/18614	1.65905e-07	7.0861e-06	5.36341e-06	ANGPT1/AQP1/NOTCH3/PDGFRA/ACTA2/PDGFD/CD34/BMP4/TCF21/PDGFB/PDGFRB	11
GO:0043010	GO:0043010	camera-type eye development	41/937	338/18614	1.72603e-07	7.23979e-06	5.47974e-06	EPHA2/JUN/USH1C/LAMC3/NES/COL4A1/PRICKLE1/JAG1/FAT1/ALDH1A3/FBN1/EFEMP1/AQP1/NTRK2/PDGFRA/SOX9/THY1/VIM/PROM1/SPRY1/MAB21L2/COL8A1/COL8A2/FJX1/LIMK2/MEIS1/NPHP1/BMP4/TGFB2/TUB/GRHL2/ALDH1A2/ARHGEF15/RARG/CDKN1C/FOXN4/PDGFRB/RET/SMARCD3/TBX2/KLF4	41
GO:1902903	GO:1902903	regulation of supramolecular fiber organization	44/937	376/18614	1.73164e-07	7.23979e-06	5.47974e-06	PRKCE/STMN2/CCN2/AEBP1/SYNPO2/LPAR1/F2RL1/LMOD1/RGCC/GSN/TACSTD2/MAP1B/TREM2/KIRREL1/RGS4/CCL21/TPM1/CAPG/SLIT2/CORO2B/PLEKHH2/EDN1/TMSB15B/ARHGAP6/MAP2/CRACD/SNCA/FHOD3/NAV3/ARHGEF15/FHOD1/VILL/FCHSD1/MYADM/RAPGEF3/CDC42EP5/ELN/FLNA/CLIP3/EFEMP2/WNT4/TGFB3/TNXB/NCK2	44
GO:0048732	GO:0048732	gland development	49/937	441/18614	1.73812e-07	7.23979e-06	5.47974e-06	EPHA2/RAP1GAP/JUN/SEMA3C/CRIP1/ALDH1A3/SULF1/FRZB/DKK3/ANXA1/NRG1/ID4/MMP2/PBX1/PDGFRA/SERPINE2/SULF2/PTN/CCND1/SOX9/LBH/CAV1/EDN1/FGF1/FGF7/FGFR2/FOXF1/HOXB3/BMP4/TCF21/TGFB2/WLS/ZNF703/ALDH1A2/HAND2/RARG/HNF1B/CDKN1C/ELF3/EPHB3/IGFBP5/MDK/PDGFA/WNT4/TBX2/TGFB3/DDR1/BCL2/ARID5B	49
GO:1901342	GO:1901342	regulation of vasculature development	42/937	355/18614	2.44185e-07	1.00876e-05	7.63526e-06	EPHA2/SERPINE1/PLK2/CHI3L1/HSPB6/DCN/F3/SULF1/RGCC/ANXA3/CXCL8/AQP1/CXCL10/SMOC2/SLC12A2/THBS1/THBS2/CD34/ADAMTS1/CMA1/COL4A3/CCBE1/FGF1/ITGB8/TGFB2/VEGFC/ZC3H12A/SEMA3E/TNFSF12/KLF2/RAPGEF3/COL4A2/ADGRA2/MDK/PGF/WNT4/PTGIS/RRAS/NIBAN2/SPHK1/KLF4/VEGFB	42
GO:0010811	GO:0010811	positive regulation of cell-substrate adhesion	22/937	125/18614	2.61205e-07	1.0703e-05	8.10105e-06	PRKCE/COL16A1/CCDC80/NPNT/ABI3BP/ITGA3/CCL21/THY1/EDIL3/CDH13/COL8A1/FOXF1/FERMT1/CCL28/MYADM/FBLN2/FLNA/EFEMP2/MDK/PDGFB/WNT4/RRAS	22
GO:0055123	GO:0055123	digestive system development	24/937	146/18614	2.84144e-07	1.15491e-05	8.74141e-06	COL3A1/CXCL8/DACT1/PDGFRA/SFRP5/SOX9/FGFR2/FOXF1/PCSK5/SOX17/BMP4/KLF5/TCF21/TGFB2/WLS/ALDH1A2/HNF1B/CDKN1C/EPHB3/RET/TBX2/TGFB3/PKDCC/BCL2	24
GO:0002688	GO:0002688	regulation of leukocyte chemotaxis	22/937	126/18614	3.01663e-07	1.21376e-05	9.18685e-06	SERPINE1/EDN2/F2RL1/CXCL8/CXCL10/S100A14/PTN/CCL2/CCL19/CCL21/THBS1/JAM3/SLIT2/EDN1/CCN3/VEGFC/MMP28/IL34/MDK/NBL1/PGF/VEGFB	22
GO:0043542	GO:0043542	endothelial cell migration	36/937	283/18614	3.0344e-07	1.21376e-05	9.18685e-06	EPHA2/PLK2/FSTL1/CLEC14A/DCN/EDN2/FAP/ANGPT1/RGCC/ANXA1/ANXA3/PRSS3/PTN/SMOC2/THBS1/SLIT2/CDH13/CCBE1/EDN1/FGF1/SRPX2/MEOX2/CCN3/BMP4/STC1/VEGFC/ZC3H12A/HDAC7/PLEKHG5/TNFSF12/PTP4A3/ADGRA2/LOXL2/PDGFB/RRAS/KLF4	36
GO:0007596	GO:0007596	blood coagulation	31/937	224/18614	3.13942e-07	1.24309e-05	9.40888e-06	SERPINE1/MYL9/PROCR/HPS5/COL3A1/ADRA2A/CTSG/F2RL1/F3/F13A1/FAP/FBLN1/ANXA2/PDGFRA/SERPINE2/PLAT/PLAU/PRKG1/ANXA8/THBS1/VWF/CAV1/CD9/CD34/PDPN/EDN1/P2RX1/THBD/FLNA/PDGFA/PDGFB	31
GO:0031099	GO:0031099	regeneration	28/937	190/18614	3.15706e-07	1.24309e-05	9.40888e-06	CDKN1A/JUN/FKBP1B/ANXA1/ANXA3/APOD/MAP1B/MMP2/SULF2/PTN/CCND1/SPP1/THY1/FZD7/CD9/EPHA4/INPP5F/FOLR1/CCN3/PRRX1/KLF5/FLNA/MDK/PGF/LGR6/SGCA/KLF4/BCL2	28
GO:0032526	GO:0032526	response to retinoic acid	20/937	107/18614	3.31835e-07	1.29647e-05	9.81288e-06	COL1A1/EPHA3/IGFBP7/AQP1/MMP2/TESC/PTK7/SOX9/FZD7/FGFR2/NTRK3/ALDH1A2/HAND2/RARG/TEAD2/PDGFA/PDGFRB/RET/TBX2/KLF4	20
GO:0050919	GO:0050919	negative chemotaxis	13/937	47/18614	3.49653e-07	1.34523e-05	1.01819e-05	SEMA3C/FLRT2/NRG1/SEMA3G/SLIT3/SLIT2/SEMA3D/SEMA7A/UNC5C/SEMA3E/PDGFA/LGR6/SEMA3B	13
GO:1905314	GO:1905314	semi-lunar valve development	13/937	47/18614	3.49653e-07	1.34523e-05	1.01819e-05	CDH11/JAG1/HEYL/GJA5/SLIT3/SOX9/SLIT2/HEY1/NFATC1/BMP4/TGFB2/ELN/SNAI1	13
GO:0045216	GO:0045216	cell-cell junction organization	30/937	214/18614	3.6617e-07	1.3981e-05	1.05821e-05	EPHA2/CDH6/CDH11/CLDN4/CLDN7/F2RL1/GJA1/GJA5/ANK2/CLDN11/PKHD1/KIRREL1/ACE2/SVEP1/JAM3/CAV1/CLDN10/CD9/CDH13/EPHA4/NPHP1/TGFB2/GRHL2/POF1B/ZNF703/CNTNAP1/HDAC7/FLNA/SNAI1/TGFB3	30
GO:0050878	GO:0050878	regulation of body fluid levels	42/937	361/18614	3.85769e-07	1.46186e-05	1.10647e-05	PRKCE/SERPINE1/MYL9/PROCR/CFTR/HPS5/COL3A1/PRICKLE1/ADRA2A/CTSG/F2RL1/F3/F13A1/FAP/FBLN1/GJA5/ANXA2/AQP1/AQP4/NPR3/PDGFRA/SERPINE2/PLAT/PLAU/PRKG1/CCND1/ANXA8/THBS1/VWF/CAV1/CD9/CD34/CORO2B/PDPN/EDN1/P2RX1/SCNN1A/THBD/FLNA/PDGFA/PDGFB/DDR1	42
GO:0040013	GO:0040013	negative regulation of locomotion	47/937	427/18614	4.08069e-07	1.52875e-05	1.1571e-05	SERPINE1/CDH11/SEMA3C/SPINT2/PODN/COL3A1/DCN/DPYSL3/JAG1/FBLN1/SULF1/GJA1/RGCC/APOD/TACSTD2/PRKG1/SEMA3G/CCL2/CCL21/THBS1/THY1/TPM1/ADGRG1/SLIT2/EPHA4/SEMA3D/MEOX2/CD200/CCN3/CCL28/NDRG4/BMP4/STC1/MMP28/SEMA7A/NAV3/SEMA3E/CNN2/CYGB/IGFBP5/NBL1/ATP1B2/WNT4/RRAS/SEMA3B/KLF4/BCL2	47
GO:0045765	GO:0045765	regulation of angiogenesis	41/937	349/18614	4.09487e-07	1.52875e-05	1.1571e-05	EPHA2/SERPINE1/PLK2/CHI3L1/HSPB6/DCN/F3/SULF1/RGCC/ANXA3/CXCL8/AQP1/CXCL10/SMOC2/SLC12A2/THBS1/THBS2/CD34/ADAMTS1/CMA1/COL4A3/CCBE1/FGF1/ITGB8/TGFB2/VEGFC/ZC3H12A/SEMA3E/TNFSF12/KLF2/RAPGEF3/COL4A2/ADGRA2/MDK/PGF/PTGIS/RRAS/NIBAN2/SPHK1/KLF4/VEGFB	41
GO:0045785	GO:0045785	positive regulation of cell adhesion	51/937	482/18614	4.46393e-07	1.64234e-05	1.24308e-05	ADAM19/PRKCE/CD24/CHST4/COL16A1/CTSG/CCDC80/NPNT/ABI3BP/ANGPT1/ANK3/ANXA1/ITGA3/LAMA2/LAMB1/PODXL/CCL2/CCL19/CCL21/SOX4/THY1/TPM1/VTCN1/CAV1/ADGRG1/EDIL3/CDH13/PDPN/COL8A1/EFNB3/EPHA4/FOXF1/FUT3/FUT4/LIF/FERMT1/CCL28/SLC7A1/TGFB2/MYADM/FSTL3/FBLN2/FLNA/EFEMP2/MDK/PDGFB/WNT4/RET/RRAS/SMARCD3/NCK2	51
GO:1902905	GO:1902905	positive regulation of supramolecular fiber organization	26/937	171/18614	4.46431e-07	1.64234e-05	1.24308e-05	PRKCE/STMN2/CCN2/SYNPO2/LPAR1/F2RL1/LMOD1/RGCC/GSN/MAP1B/KIRREL1/CCL21/TPM1/EDN1/CRACD/NAV3/ARHGEF15/FHOD1/FCHSD1/RAPGEF3/CDC42EP5/EFEMP2/WNT4/TGFB3/TNXB/NCK2	26
GO:2000027	GO:2000027	regulation of animal organ morphogenesis	22/937	129/18614	4.60117e-07	1.68043e-05	1.2719e-05	PLEKHA4/PRICKLE1/APCDD1/GPC4/SULF1/GPC3/TACSTD2/DACT1/PKHD1/PTK7/SOX9/FZD7/CD34/SPRY1/CTHRC1/EDN1/FGF1/FGF7/BMP4/FZD1/PDGFA/WNT4	22
GO:0050817	GO:0050817	coagulation	31/937	229/18614	5.14021e-07	1.86379e-05	1.41069e-05	SERPINE1/MYL9/PROCR/HPS5/COL3A1/ADRA2A/CTSG/F2RL1/F3/F13A1/FAP/FBLN1/ANXA2/PDGFRA/SERPINE2/PLAT/PLAU/PRKG1/ANXA8/THBS1/VWF/CAV1/CD9/CD34/PDPN/EDN1/P2RX1/THBD/FLNA/PDGFA/PDGFB	31
GO:0031345	GO:0031345	negative regulation of cell projection organization	28/937	195/18614	5.43407e-07	1.95626e-05	1.48068e-05	RAP1GAP/SEMA3C/STMN2/DPYSL3/LPAR1/ITGA3/TACSTD2/PMP22/SEMA3G/CCL21/SPP1/THY1/VIM/SLIT2/CRMP1/EFNB3/EPHA4/SEMA3D/INPP5F/LIMK2/MAP2/SEMA7A/SEMA3E/ARHGAP44/FLNA/NFATC4/SEMA3B/ITM2C	28
GO:0007599	GO:0007599	hemostasis	31/937	230/18614	5.66125e-07	2.0236e-05	1.53164e-05	SERPINE1/MYL9/PROCR/HPS5/COL3A1/ADRA2A/CTSG/F2RL1/F3/F13A1/FAP/FBLN1/ANXA2/PDGFRA/SERPINE2/PLAT/PLAU/PRKG1/ANXA8/THBS1/VWF/CAV1/CD9/CD34/PDPN/EDN1/P2RX1/THBD/FLNA/PDGFA/PDGFB	31
GO:0071621	GO:0071621	granulocyte chemotaxis	22/937	131/18614	6.04864e-07	2.14684e-05	1.62493e-05	EDN2/CXCL1/ANXA1/CXCL8/CXCL10/LGALS3/CXCL9/S100A14/CCL2/CCL19/CCL20/CCL21/CXCL6/THBS1/JAM3/SLIT2/EDN1/PF4V1/CCL17/TGFB2/IL34/MDK	22
GO:0010718	GO:0010718	positive regulation of epithelial to mesenchymal transition	14/937	58/18614	7.76245e-07	2.73586e-05	2.07075e-05	COL1A1/JAG1/BAMBI/RGCC/PDPN/BMP4/TGFB2/ZNF703/LOXL2/MDK/SNAI1/TGFB1I1/TGFB3/TNXB	14
GO:0010634	GO:0010634	positive regulation of epithelial cell migration	26/937	176/18614	7.88592e-07	2.76007e-05	2.08908e-05	PRKCE/JUN/PLK2/ANGPT1/ANXA1/ANXA3/ITGA3/ENPP2/RAB25/SMOC2/SOX9/THBS1/CCBE1/HBEGF/EDN1/FGF1/FGF7/SRPX2/BMP4/TGFB2/VEGFC/ZC3H12A/HDAC7/ADGRA2/PDGFB/RRAS	26
GO:0071604	GO:0071604	transforming growth factor beta production	12/937	43/18614	8.8978e-07	3.09275e-05	2.34088e-05	CD24/COL3A1/LUM/LAPTM4B/THBS1/CD34/ITGB8/CD200/FERMT1/TGFB2/LRRC32/TNXB	12
GO:0048565	GO:0048565	digestive tract development	22/937	134/18614	9.01379e-07	3.11161e-05	2.35515e-05	COL3A1/CXCL8/DACT1/PDGFRA/SFRP5/SOX9/FGFR2/FOXF1/PCSK5/SOX17/BMP4/KLF5/TCF21/TGFB2/ALDH1A2/HNF1B/EPHB3/RET/TBX2/TGFB3/PKDCC/BCL2	22
GO:0008347	GO:0008347	glial cell migration	14/937	59/18614	9.71011e-07	3.3275e-05	2.51856e-05	COL3A1/APCDD1/LAMB1/NDN/TREM2/CCL2/CD9/ADGRG1/CSPG4/EPHA4/TGFB2/MMP14/ATP1B2/RRAS	14
GO:0032964	GO:0032964	collagen biosynthetic process	13/937	51/18614	9.81507e-07	3.3275e-05	2.51856e-05	CYP7A1/COL1A1/CCN2/RGCC/VIM/BMP4/P3H3/CYGB/COL5A1/PDGFRB/WNT4/TGFB3/SERPINH1	13
GO:0051146	GO:0051146	striated muscle cell differentiation	36/937	297/18614	9.83724e-07	3.3275e-05	2.51856e-05	MYL9/PRICKLE1/FHL2/LMOD1/NRG1/TMEM119/CXCL10/KRT19/CXCL9/MYH11/PDGFRA/RGS4/SORT1/SGCD/TPM1/BHLHE41/CAPN2/FZD7/CD9/GDF15/EDN1/PI16/ANKRD1/CCN3/JAM2/BMP4/KLF5/FHOD3/CNTNAP1/ALPK2/EHD2/IGFBP5/MMP14/PDGFRB/NIBAN2/BCL2	36
GO:0003179	GO:0003179	heart valve morphogenesis	14/937	60/18614	1.20839e-06	4.05722e-05	3.07088e-05	CDH11/JAG1/HEYL/GJA5/SLIT3/SOX4/SOX9/SLIT2/HEY1/NFATC1/BMP4/TGFB2/ELN/SNAI1	14
GO:0072080	GO:0072080	nephron tubule development	18/937	96/18614	1.21556e-06	4.05722e-05	3.07088e-05	CD24/JAG1/NPNT/HEYL/GPC3/AQP1/TACSTD2/PBX1/SOX9/PROM1/FGF1/LIF/BMP4/TCF21/HNF1B/WNT4/BCL2/KLHL3	18
GO:0031103	GO:0031103	axon regeneration	13/937	52/18614	1.24883e-06	4.1138e-05	3.1137e-05	JUN/FKBP1B/APOD/MAP1B/MMP2/PTN/SPP1/EPHA4/INPP5F/FOLR1/FLNA/KLF4/BCL2	13
GO:0060324	GO:0060324	face development	13/937	52/18614	1.24883e-06	4.1138e-05	3.1137e-05	COL1A1/PRICKLE1/ALDH1A3/MMP2/PDGFRA/CRISPLD2/HOXB3/GRHL2/ALDH1A2/RARG/RRAS/TGFB3/ARID5B	13
GO:0072009	GO:0072009	nephron epithelium development	20/937	116/18614	1.26994e-06	4.15616e-05	3.14577e-05	CD24/JAG1/NPNT/HEYL/GPC3/AQP1/TACSTD2/PBX1/PODXL/SOX9/PROM1/CD34/FGF1/LIF/BMP4/TCF21/HNF1B/WNT4/BCL2/KLHL3	20
GO:0043491	GO:0043491	protein kinase B signaling	29/937	215/18614	1.28179e-06	4.16789e-05	3.15464e-05	EPHA2/CHI3L1/F3/PHLDA3/ANGPT1/LOX/NTRK2/NTS/PKHD1/TMEM100/CCL2/CCL19/CCL21/SFRP5/SOX9/THBS1/GDF15/PLK3/HBEGF/INPP5F/TNFAIP8L3/NTRK3/TPBG/CAVIN3/IGFBP5/PDGFA/MEIS3/RET/RRAS	29
GO:0048678	GO:0048678	response to axon injury	17/937	87/18614	1.31198e-06	4.23872e-05	3.20825e-05	JUN/DPYSL3/FKBP1B/APOD/MAP1B/MMP2/TREM2/PTN/SPP1/THY1/EPHA4/INPP5F/FOLR1/NTRK3/FLNA/KLF4/BCL2	17
GO:0032535	GO:0032535	regulation of cellular component size	40/937	354/18614	1.53545e-06	4.91036e-05	3.71661e-05	PRKCE/CDHR2/USH1C/SEMA3C/F2RL1/LMOD1/GSN/AQP1/AQP4/MAP1B/KIRREL1/SEMA3G/SCTR/CCL21/SLC12A2/SPP1/CAPG/SLIT2/PLEKHH2/EDN1/SEMA3D/TMSB15B/MAP2/NGF/NRCAM/CRACD/EZR/FHOD3/SEMA7A/SEMA3E/VILL/RARG/FCHSD1/MYADM/CDC42EP5/ELN/PPP1R15A/RET/SEMA3B/NCK2	40
GO:0051960	GO:0051960	regulation of nervous system development	48/937	461/18614	1.53936e-06	4.91036e-05	3.71661e-05	SEMA3C/ELAPOR2/FLRT2/HEYL/ANXA2/ID4/MAP1B/NTRK2/SERPINE2/TREM2/SEMA3G/PTN/PTPN13/CLSTN2/SPINT1/SPP1/THBS2/THY1/BHLHE41/SLIT2/EFNB3/EPHA4/SEMA3D/HEY1/CLCF1/SRPX2/HOXB3/LIF/MAP2/MAP6/NGF/NTRK3/LRRN1/JAM2/TPBG/VEGFC/SEMA7A/CBLN1/SEMA3E/RARG/IL34/DBN1/EPHB3/CLSTN1/MDK/NFATC4/SMARCD3/SEMA3B	48
GO:0003180	GO:0003180	aortic valve morphogenesis	11/937	38/18614	1.70434e-06	5.40245e-05	4.08907e-05	CDH11/JAG1/HEYL/SLIT3/SOX9/SLIT2/HEY1/NFATC1/BMP4/ELN/SNAI1	11
GO:0003184	GO:0003184	pulmonary valve morphogenesis	8/937	19/18614	1.84073e-06	5.77286e-05	4.36944e-05	JAG1/HEYL/GJA5/SLIT2/HEY1/NFATC1/BMP4/TGFB2	8
GO:0090303	GO:0090303	positive regulation of wound healing	14/937	62/18614	1.84411e-06	5.77286e-05	4.36944e-05	PRKCE/SERPINE1/CLDN4/ADRA2A/F3/ANXA1/PLAT/PLAU/SMOC2/THBS1/HBEGF/FERMT1/THBD/CCN4	14
GO:0110053	GO:0110053	regulation of actin filament organization	33/937	268/18614	1.94864e-06	6.02435e-05	4.55978e-05	PRKCE/CCN2/SYNPO2/LPAR1/F2RL1/LMOD1/RGCC/GSN/TACSTD2/KIRREL1/RGS4/CCL21/TPM1/CAPG/SLIT2/CORO2B/PLEKHH2/TMSB15B/ARHGAP6/CRACD/FHOD3/ARHGEF15/FHOD1/VILL/FCHSD1/MYADM/RAPGEF3/CDC42EP5/ELN/FLNA/WNT4/TGFB3/NCK2	33
GO:0002548	GO:0002548	monocyte chemotaxis	15/937	71/18614	1.95514e-06	6.02435e-05	4.55978e-05	SERPINE1/CTSG/ANXA1/CXCL10/LGALS3/S100A14/CCL2/CCL19/CCL20/CCL21/SLIT2/CCN3/CCL17/NBL1/PDGFB	15
GO:0007369	GO:0007369	gastrulation	27/937	196/18614	1.9603e-06	6.02435e-05	4.55978e-05	EPHA2/COL12A1/PRICKLE1/GJA1/GPC3/ITGA3/LAMB1/MMP2/FZD7/TRIM15/COL8A1/FGFR2/FOXF1/ITGB4/SOX17/BMP4/WLS/ITGA8/MYADM/HNF1B/COL4A2/COL5A1/PHLDB1/ITGA7/MMP14/SNAI1/KLF4	27
GO:0048562	GO:0048562	embryonic organ morphogenesis	35/937	294/18614	2.10541e-06	6.43108e-05	4.86763e-05	EPHA2/USH1C/ALDH1A3/FBN1/EFEMP1/FRZB/MFAP2/PDGFRA/PTK7/SOX9/TBX15/CTHRC1/EDN1/FGFR2/FOXF1/FOLR1/HOXB2/HOXB3/HOXB4/MDFI/PRRX1/SOX17/NDRG4/BMP4/TCF21/GRHL2/ITGA8/HAND2/RARG/TEAD2/HNF1B/FOXN4/MMP14/TBX2/TGFB3	35
GO:0014910	GO:0014910	regulation of smooth muscle cell migration	17/937	90/18614	2.14972e-06	6.52688e-05	4.94014e-05	SERPINE1/LPAR1/PLAU/PRKG1/TPM1/PDGFD/SLIT2/ADAMTS1/NDRG4/BMP4/CCN4/IGFBP5/MDK/PDGFA/PDGFB/PDGFRB/BCL2	17
GO:0060537	GO:0060537	muscle tissue development	45/937	426/18614	2.21603e-06	6.6879e-05	5.06202e-05	PLN/SEMA3C/COL3A1/PRICKLE1/FHL2/HEYL/GJA1/GJA5/NRG1/LOX/MYH11/PDGFRA/RGS4/SGCD/SOX9/TPM1/FZD7/YBX3/CAV1/EDN1/PI16/FGFR2/HEY1/ANKRD1/MEOX2/NDRG4/BMP4/KLF5/TCF21/TGFB2/FHOD3/CNTNAP1/ITGA8/ALDH1A2/VGLL4/ALPK2/ELN/EFEMP2/IGFBP5/ITGA7/PDGFRB/NIBAN2/TBX2/MSC/BCL2	45
GO:0016049	GO:0016049	cell growth	50/937	495/18614	2.25574e-06	6.74839e-05	5.10781e-05	CDHR2/CDKN1A/SEMA3C/FBLN5/PRICKLE1/EDN2/FRZB/GJA1/IGFBP7/MAP1B/NDN/SERPINE2/PRKG1/SEMA3G/RGS4/SLIT3/SOX9/SPP1/RERG/SLIT2/CDKN2A/FAM107A/HBEGF/EDN1/PI16/SEMA3D/MAP2/NGF/CCN3/NRCAM/PLCE1/CPNE5/PAPPA2/SOX17/TGFB2/KAZALD1/SEMA7A/VGLL4/SEMA3E/RARG/DACT3/CLSTN1/IGFBP5/MMP14/WFDC1/DDR1/SEMA3B/LTBP4/SPHK1/BCL2	50
GO:0010717	GO:0010717	regulation of epithelial to mesenchymal transition	19/937	110/18614	2.26325e-06	6.74839e-05	5.10781e-05	COL1A1/JAG1/EPHA3/BAMBI/RGCC/SPRY1/PDPN/EPHA4/BMP4/TGFB2/ZNF703/DACT3/PHLDB1/LOXL2/MDK/SNAI1/TGFB1I1/TGFB3/TNXB	19
GO:0010632	GO:0010632	regulation of epithelial cell migration	35/937	295/18614	2.27624e-06	6.74839e-05	5.10781e-05	EPHA2/PRKCE/JUN/PLK2/DCN/ANGPT1/RGCC/ANXA1/ANXA3/ITGA3/TACSTD2/ENPP2/RAB25/PTN/SMOC2/SOX9/THBS1/SLIT2/CCBE1/HBEGF/EDN1/FGF1/FGF7/SRPX2/MEOX2/BMP4/STC1/TGFB2/VEGFC/ZC3H12A/HDAC7/ADGRA2/PDGFB/RRAS/KLF4	35
GO:0003382	GO:0003382	epithelial cell morphogenesis	10/937	32/18614	2.33126e-06	6.87108e-05	5.20067e-05	SPINT2/FAT1/PALLD/PKHD1/RAB25/STC1/GRHL2/POF1B/ST14/FRMD6	10
GO:0070098	GO:0070098	chemokine-mediated signaling pathway	17/937	91/18614	2.52126e-06	7.38787e-05	5.59182e-05	ACKR3/CXCL1/CXCL8/CXCL10/CXCL9/TREM2/CCL2/CCL19/CCL20/CCL21/CXCL6/SLIT3/SLIT2/EDN1/PF4V1/CCL17/ACKR1	17
GO:0048017	GO:0048017	inositol lipid-mediated signaling	25/937	176/18614	2.65697e-06	7.74055e-05	5.85876e-05	DCN/F2RL1/ANGPT1/NPR3/NTRK2/PDGFRA/SERPINE2/TREM2/PTPN13/SOX9/PDGFD/EDN1/INPP5F/TNFAIP8L3/NTRK3/PLCE1/PLCB4/TGFB2/EZR/SEMA3E/UNC5B/PDGFA/PDGFB/PDGFRB/DDR1	25
GO:0060348	GO:0060348	bone development	30/937	235/18614	2.69434e-06	7.8043e-05	5.90702e-05	COL1A1/COL3A1/EVC/FBN1/SULF1/GJA1/ANXA2/TMEM119/LOX/OGN/SULF2/SFRP4/SOX9/LRRC17/FREM1/FGFR2/HOXB4/MEIS1/CSGALNACT1/PAPPA2/BMP4/STC1/ADAMTS12/CCN4/RARG/FLNA/MMP14/BGN/TGFB3/SERPINH1	30
GO:0006936	GO:0006936	muscle contraction	39/937	349/18614	2.71764e-06	7.81596e-05	5.91584e-05	PLN/MYL9/CNN1/CCN2/ADRA2A/DTNA/EDN2/FKBP1B/SULF1/NPNT/LMOD1/GJA1/GJA5/ANK2/GSN/MYH11/PRKG1/SULF2/ACE2/SCN7A/SGCD/TPM1/SSPN/CAV1/EDN1/P2RX1/PLCE1/SCN4B/STC1/CACNA2D1/ZC3H12A/PDE5A/APBB1/FLNA/SGCA/SLC6A8/TBX2/SPHK1/VEGFB	39
GO:0003151	GO:0003151	outflow tract morphogenesis	16/937	82/18614	2.72938e-06	7.81596e-05	5.91584e-05	JUN/SEMA3C/PRICKLE1/JAG1/HEYL/GJA5/EDN1/FGFR2/FOLR1/SOX17/BMP4/TGFB2/FZD1/HAND2/ELN/TBX2	16
GO:0050918	GO:0050918	positive chemotaxis	14/937	64/18614	2.76285e-06	7.82289e-05	5.92108e-05	F2RL1/F3/ANGPT1/CXCL8/CXCL10/LGALS3/CDH13/FGF7/NTRK3/BMP4/VEGFC/PDGFB/PGF/VEGFB	14
GO:0071300	GO:0071300	cellular response to retinoic acid	14/937	64/18614	2.76285e-06	7.82289e-05	5.92108e-05	COL1A1/EPHA3/AQP1/TESC/PTK7/SOX9/FZD7/FGFR2/NTRK3/ALDH1A2/HAND2/RARG/TEAD2/RET	14
GO:0071634	GO:0071634	regulation of transforming growth factor beta production	11/937	40/18614	2.98484e-06	8.40423e-05	6.3611e-05	CD24/LUM/LAPTM4B/THBS1/CD34/ITGB8/CD200/FERMT1/TGFB2/LRRC32/TNXB	11
GO:0008037	GO:0008037	cell recognition	23/937	155/18614	3.11578e-06	8.72418e-05	6.60326e-05	VCAN/EPHA3/PALLD/LGALS3/NDN/TREM2/CCL19/CCL21/NEXN/CD9/EFNB3/EPHA4/FOLR1/FUT3/NRCAM/SPA17/TUB/ROBO3/SPON2/EPHB3/PLA2G5/COLEC11/NCK2	23
GO:0048566	GO:0048566	embryonic digestive tract development	10/937	33/18614	3.19459e-06	8.89543e-05	6.73288e-05	CXCL8/PDGFRA/FGFR2/FOXF1/PCSK5/TCF21/TGFB2/ALDH1A2/HNF1B/PKDCC	10
GO:0014068	GO:0014068	positive regulation of phosphatidylinositol 3-kinase signaling	16/937	83/18614	3.22516e-06	8.93121e-05	6.75997e-05	DCN/F2RL1/ANGPT1/NTRK2/PDGFRA/TREM2/SOX9/PDGFD/NTRK3/TGFB2/SEMA3E/UNC5B/PDGFA/PDGFB/PDGFRB/DDR1	16
GO:1905330	GO:1905330	regulation of morphogenesis of an epithelium	14/937	65/18614	3.35981e-06	9.25326e-05	7.00372e-05	SULF1/GJA1/CXCL10/TACSTD2/SOX9/FGF1/FGF7/LIF/BMP4/ADAMTS12/MDK/PDGFA/WNT4/TBX2	14
GO:0051495	GO:0051495	positive regulation of cytoskeleton organization	26/937	190/18614	3.4224e-06	9.3744e-05	7.09541e-05	PRKCE/NES/STMN2/CCN2/SYNPO2/LPAR1/F2RL1/LMOD1/RGCC/GSN/MAP1B/KIRREL1/CCL21/TPM1/EDN1/NTRK3/CRACD/NAV3/ARHGEF15/FHOD1/FCHSD1/RAPGEF3/CDC42EP5/WNT4/TGFB3/NCK2	26
GO:0097530	GO:0097530	granulocyte migration	23/937	156/18614	3.48383e-06	9.47652e-05	7.1727e-05	EDN2/CXCL1/ANXA1/CXCL8/CXCL10/LGALS3/CXCL9/S100A14/CCL2/CCL19/CCL20/CCL21/CXCL6/THBS1/JAM3/SLIT2/EDN1/FUT4/PF4V1/CCL17/TGFB2/IL34/MDK	23
GO:0031032	GO:0031032	actomyosin structure organization	27/937	202/18614	3.51609e-06	9.47652e-05	7.1727e-05	FAM171A1/MYL9/CNN1/CCN2/LPAR1/LMOD1/RGCC/KRT19/TACSTD2/MYH11/PDGFRA/EPB41L4A/TPM1/CORO2B/EDN1/ANKRD1/ARHGAP6/FHOD3/CNN2/ARHGEF15/FHOD1/RAPGEF3/ELN/PDGFRB/WNT4/TGFB3/FRMD3	27
GO:0071674	GO:0071674	mononuclear cell migration	27/937	202/18614	3.51609e-06	9.47652e-05	7.1727e-05	SERPINE1/CTSG/ANXA1/APOD/CXCL10/LGALS3/S100A14/CCL2/CCL19/CCL20/CCL21/SLC12A2/THBS1/PDGFD/CH25H/SLIT2/FUT4/CD200/CCN3/JAM2/CCL17/IL34/MDK/NBL1/PDGFB/RET/TRPM2	27
GO:0001558	GO:0001558	regulation of cell growth	44/937	420/18614	3.56434e-06	9.55546e-05	7.23245e-05	CDHR2/CDKN1A/SEMA3C/FBLN5/FRZB/GJA1/IGFBP7/MAP1B/SERPINE2/SEMA3G/RGS4/SLIT3/SPP1/RERG/SLIT2/CDKN2A/FAM107A/HBEGF/EDN1/PI16/SEMA3D/MAP2/NGF/CCN3/NRCAM/PLCE1/CPNE5/PAPPA2/SOX17/TGFB2/KAZALD1/SEMA7A/VGLL4/SEMA3E/DACT3/CLSTN1/IGFBP5/MMP14/WFDC1/DDR1/SEMA3B/LTBP4/SPHK1/BCL2	44
GO:0007219	GO:0007219	Notch signaling pathway	25/937	179/18614	3.62317e-06	9.6618e-05	7.31294e-05	DTX1/PLN/CDH6/JAG1/HEYL/ANXA4/KRT19/NOTCH3/TMEM100/SOX9/TSPAN5/CNTN1/HEY1/JAG2/NRARP/CCN3/TGFB2/LFNG/HNF1B/PTP4A3/MMP14/NEURL1B/NIBAN2/SNAI1/TBX2	25
GO:0030308	GO:0030308	negative regulation of cell growth	26/937	191/18614	3.77601e-06	0.000100164	7.58131e-05	CDHR2/CDKN1A/SEMA3C/FRZB/GJA1/SERPINE2/SEMA3G/RGS4/SLIT3/SPP1/RERG/SLIT2/CDKN2A/PI16/SEMA3D/MAP2/CCN3/SOX17/TGFB2/SEMA7A/VGLL4/SEMA3E/DACT3/WFDC1/SEMA3B/BCL2	26
GO:0048592	GO:0048592	eye morphogenesis	23/937	157/18614	3.89109e-06	0.000101972	7.71815e-05	EPHA2/USH1C/JAG1/FAT1/ALDH1A3/FBN1/EFEMP1/AQP1/MFAP2/NTRK2/SOX9/THY1/PROM1/COL8A1/COL8A2/FJX1/MEIS1/BMP4/RARG/FOXN4/COL5A1/TBX2/BCL2	23
GO:0072210	GO:0072210	metanephric nephron development	11/937	41/18614	3.89486e-06	0.000101972	7.71815e-05	AQP1/PDGFRA/SOX9/CD34/LIF/BMP4/TCF21/PDGFB/PDGFRB/WNT4/RET	11
GO:0007272	GO:0007272	ensheathment of neurons	22/937	146/18614	3.9251e-06	0.000101972	7.71815e-05	LPAR1/NFASC/ANK2/ID4/NTRK2/CLDN11/PMP22/PTN/JAM3/CD9/TSPAN2/CNTN1/GPM6B/ITGB4/MAL/MPZ/PLP1/JAM2/CNTNAP1/RARG/MALL/MARVELD1	22
GO:0008366	GO:0008366	axon ensheathment	22/937	146/18614	3.9251e-06	0.000101972	7.71815e-05	LPAR1/NFASC/ANK2/ID4/NTRK2/CLDN11/PMP22/PTN/JAM3/CD9/TSPAN2/CNTN1/GPM6B/ITGB4/MAL/MPZ/PLP1/JAM2/CNTNAP1/RARG/MALL/MARVELD1	22
GO:0010812	GO:0010812	negative regulation of cell-substrate adhesion	14/937	66/18614	4.06889e-06	0.000105165	7.95987e-05	SERPINE1/COL1A1/JAG1/FBLN1/APOD/TACSTD2/THBS1/FZD7/CDKN2A/CORO2B/FAM107A/ARHGAP6/SEMA3E/MMP14	14
GO:0003012	GO:0003012	muscle system process	46/937	452/18614	4.68695e-06	0.000120522	9.12219e-05	PLN/MYL9/CNN1/CCN2/ADRA2A/DTNA/EDN2/FKBP1B/SULF1/NPNT/LMOD1/GJA1/GJA5/ANK2/GSN/LMCD1/MYH11/PRKG1/SULF2/ACE2/RGS4/SCN7A/SGCD/TPM1/SSPN/CAV1/EDN1/PI16/INPP5F/P2RX1/PLCE1/PDE9A/SCN4B/STC1/CACNA2D1/ZC3H12A/PDE5A/HAND2/APBB1/FLNA/IGFBP5/SGCA/SLC6A8/TBX2/SPHK1/VEGFB	46
GO:0003206	GO:0003206	cardiac chamber morphogenesis	20/937	126/18614	4.76897e-06	0.000122008	9.2347e-05	SEMA3C/JAG1/FHL2/HEYL/NRG1/SLIT3/SOX4/TPM1/SLIT2/ADAMTS1/FGFR2/FOXF1/HEY1/BMP4/TGFB2/GRHL2/FZD1/HAND2/SMARCD3/TBX2	20
GO:0043270	GO:0043270	positive regulation of monoatomic ion transport	29/937	231/18614	5.49055e-06	0.000139759	0.000105783	CFTR/ADRA2A/ANK2/ANK3/HSPA2/CXCL10/LGALS3/CXCL9/FXYD2/TREM2/TESC/CCL2/THY1/CAV1/CNTN1/EDN1/P2RX1/PLP1/SCN4B/WNK2/SNCA/STC1/TRPC1/CACNA2D1/FLNA/ATP1B2/PDGFB/PDGFRB/CACNB3	29
GO:0048015	GO:0048015	phosphatidylinositol-mediated signaling	24/937	172/18614	5.73307e-06	0.000145199	0.0001099	DCN/F2RL1/ANGPT1/NPR3/NTRK2/PDGFRA/SERPINE2/TREM2/PTPN13/SOX9/PDGFD/EDN1/INPP5F/NTRK3/PLCE1/PLCB4/TGFB2/EZR/SEMA3E/UNC5B/PDGFA/PDGFB/PDGFRB/DDR1	24
GO:0007015	GO:0007015	actin filament organization	45/937	442/18614	5.87683e-06	0.000148096	0.000112093	FAM171A1/PRKCE/USH1C/CCN2/SYNPO2/DPYSL3/LPAR1/F2RL1/FAT1/LMOD1/RGCC/GSN/TACSTD2/KIRREL1/RGS4/CCL21/TPM1/CAPG/AIF1L/SLIT2/CORO2B/FAM107A/PLEKHH2/TMSB15B/ARHGAP6/CRACD/EZR/POF1B/FHOD3/ARHGEF15/FHOD1/VILL/FCHSD1/MYADM/EFS/RAPGEF3/CDC42EP5/DBN1/ELN/FLNA/WNT4/WIPF3/TGFB3/NCK2/BCL2	45
GO:0038063	GO:0038063	collagen-activated tyrosine kinase receptor signaling pathway	6/937	11/18614	5.94868e-06	0.000148422	0.00011234	COL1A1/COL4A1/COL4A3/COL4A5/COL4A2/DDR1	6
GO:1904238	GO:1904238	pericyte cell differentiation	6/937	11/18614	5.94868e-06	0.000148422	0.00011234	EPHA2/ACTA2/CD34/BMP4/PDGFB/WNT4	6
GO:0030593	GO:0030593	neutrophil chemotaxis	18/937	107/18614	6.11788e-06	0.000151624	0.000114763	EDN2/CXCL1/CXCL8/CXCL10/LGALS3/CXCL9/CCL2/CCL19/CCL20/CCL21/CXCL6/JAM3/SLIT2/EDN1/PF4V1/CCL17/TGFB2/MDK	18
GO:1901654	GO:1901654	response to ketone	27/937	208/18614	6.13715e-06	0.000151624	0.000114763	PRKCE/CFTR/CLDN4/NQO1/A2M/IGFBP7/AQP1/PLAT/CCND1/CCL19/CCL21/SLIT3/SPP1/THBS1/CA9/CAV1/SLIT2/EDN1/FIBIN/NTRK3/TRERF1/SCNN1A/TGFB2/KLF2/ADCY3/CKB/TGFB3	27
GO:0060993	GO:0060993	kidney morphogenesis	17/937	97/18614	6.24065e-06	0.000153429	0.000116129	NPNT/GPC3/TACSTD2/PBX1/GCNT4/SOX4/SOX9/FGF1/LIF/BMP4/TCF21/FRAS1/HNF1B/PDGFRB/WNT4/BCL2/KLHL3	17
GO:0003176	GO:0003176	aortic valve development	11/937	43/18614	6.46452e-06	0.000158161	0.000119711	CDH11/JAG1/HEYL/SLIT3/SOX9/SLIT2/HEY1/NFATC1/BMP4/ELN/SNAI1	11
GO:0045766	GO:0045766	positive regulation of angiogenesis	25/937	185/18614	6.578e-06	0.00015939	0.000120641	SERPINE1/CHI3L1/HSPB6/F3/ANXA3/CXCL8/AQP1/SMOC2/THBS1/CD34/CMA1/CCBE1/FGF1/ITGB8/VEGFC/ZC3H12A/TNFSF12/RAPGEF3/MDK/PGF/PTGIS/RRAS/SPHK1/KLF4/VEGFB	25
GO:1904018	GO:1904018	positive regulation of vasculature development	25/937	185/18614	6.578e-06	0.00015939	0.000120641	SERPINE1/CHI3L1/HSPB6/F3/ANXA3/CXCL8/AQP1/SMOC2/THBS1/CD34/CMA1/CCBE1/FGF1/ITGB8/VEGFC/ZC3H12A/TNFSF12/RAPGEF3/MDK/PGF/PTGIS/RRAS/SPHK1/KLF4/VEGFB	25
GO:2000146	GO:2000146	negative regulation of cell motility	41/937	390/18614	6.99412e-06	0.000168662	0.000127659	SERPINE1/CDH11/SPINT2/PODN/COL3A1/DCN/DPYSL3/JAG1/FBLN1/SULF1/GJA1/RGCC/APOD/TACSTD2/PRKG1/CCL2/CCL21/THBS1/THY1/TPM1/ADGRG1/SLIT2/EPHA4/MEOX2/CD200/CCN3/CCL28/NDRG4/BMP4/STC1/MMP28/NAV3/CNN2/CYGB/IGFBP5/NBL1/ATP1B2/WNT4/RRAS/KLF4/BCL2	41
GO:0060560	GO:0060560	developmental growth involved in morphogenesis	29/937	234/18614	7.08161e-06	0.000169959	0.00012864	SEMA3C/PRICKLE1/EDN2/MAP1B/NDN/PRKG1/SEMA3G/PTK7/SLIT3/SOX9/SPP1/SLIT2/SPRY1/EDN1/SEMA3D/FGF1/FGFR2/MAP2/NGF/NRCAM/CPNE5/BMP4/SEMA7A/SEMA3E/RARG/HNF1B/TBX2/DDR1/SEMA3B	29
GO:0048864	GO:0048864	stem cell development	16/937	88/18614	7.13152e-06	0.000170345	0.000128933	SEMA3C/JAG1/NRG1/SEMA3G/SOX9/EDN1/SEMA3D/FOLR1/BMP4/SEMA7A/ALDH1A2/HAND2/SEMA3E/RET/SEMA3B/BCL2	16
GO:0050673	GO:0050673	epithelial cell proliferation	48/937	488/18614	7.40056e-06	0.000175938	0.000133166	EPHA2/RAP1GAP/JUN/JAG1/F3/FAP/SULF1/GPC3/RGCC/LAMB1/TACSTD2/PKHD1/SULF2/PTN/CCND1/CCL2/SOX9/THBS1/FZD7/CAV1/CD34/CDH13/COL4A3/COL8A1/COL8A2/SGPP2/FGF1/FGF7/FGFR2/NRARP/CCN3/FERMT1/BMP4/TGFB2/VEGFC/ZNF703/ALDH1A2/TNFSF12/HNF1B/CDKN1C/IGFBP5/LOXL2/MDK/MMP14/PDGFB/PGF/TBX2/VEGFB	48
GO:1905517	GO:1905517	macrophage migration	13/937	61/18614	8.47884e-06	0.000200626	0.000151852	EDN2/LGALS3/MMP2/TREM2/CCL2/THBS1/CD9/CD200/MMP28/CNN2/IL34/MDK/MMP14	13
GO:0048146	GO:0048146	positive regulation of fibroblast proliferation	12/937	53/18614	9.71828e-06	0.000228519	0.000172965	CDKN1A/JUN/AQP1/PDGFRA/S100A6/PDGFD/LIF/PDGFA/PDGFB/PDGFRB/CD248/SPHK1	12
GO:0010977	GO:0010977	negative regulation of neuron projection development	21/937	143/18614	9.74835e-06	0.000228519	0.000172965	SEMA3C/STMN2/DPYSL3/LPAR1/PMP22/SEMA3G/SPP1/THY1/VIM/SLIT2/CRMP1/EFNB3/EPHA4/SEMA3D/INPP5F/MAP2/SEMA7A/SEMA3E/FLNA/SEMA3B/ITM2C	21
GO:0003177	GO:0003177	pulmonary valve development	8/937	23/18614	9.97116e-06	0.000231894	0.000175518	JAG1/HEYL/GJA5/SLIT2/HEY1/NFATC1/BMP4/TGFB2	8
GO:0072224	GO:0072224	metanephric glomerulus development	7/937	17/18614	9.9843e-06	0.000231894	0.000175518	AQP1/PDGFRA/CD34/TCF21/PDGFB/PDGFRB/RET	7
GO:0003205	GO:0003205	cardiac chamber development	23/937	166/18614	1.00421e-05	0.000232166	0.000175724	SEMA3C/JAG1/FHL2/HEYL/GJA5/ANK2/NRG1/PTK7/SLIT3/SOX4/TPM1/SLIT2/ADAMTS1/FGFR2/FOXF1/HEY1/BMP4/TGFB2/GRHL2/FZD1/HAND2/SMARCD3/TBX2	23
GO:0030574	GO:0030574	collagen catabolic process	11/937	45/18614	1.04011e-05	0.000239367	0.000181175	CTSK/FAP/MMP2/MMP7/MMP24/MMP28/MMP11/MMP14/MMP23B/ADAMTS2/MRC2	11
GO:0042552	GO:0042552	myelination	21/937	144/18614	1.08815e-05	0.000249285	0.000188682	LPAR1/NFASC/ANK2/ID4/NTRK2/PMP22/PTN/JAM3/CD9/TSPAN2/CNTN1/GPM6B/ITGB4/MAL/MPZ/PLP1/JAM2/CNTNAP1/RARG/MALL/MARVELD1	21
GO:0007389	GO:0007389	pattern specification process	46/937	467/18614	1.10177e-05	0.000251264	0.00019018	SEMA3C/PRICKLE1/HEYL/GPC3/PBX1/MNS1/BHLHE41/BICC1/CHRDL1/ADGRG1/SPRY1/LEFTY1/EDN1/DZIP1L/FGF1/FGFR2/FOXF1/HEY1/FOLR1/DNAAF11/HOXB2/HOXB3/HOXB4/MDFI/MEIS1/MEOX2/NRARP/PCSK5/SOX17/NDRG4/BMP4/STC1/DYNC2H1/WLS/ALDH1A2/HAND2/LFNG/RARG/HNF1B/FOXN4/NBL1/MEIS3/HES4/SMARCD3/SNAI1/TBX2	46
GO:0045926	GO:0045926	negative regulation of growth	30/937	252/18614	1.10697e-05	0.000251311	0.000190216	CDHR2/CDKN1A/SEMA3C/FRZB/GJA1/GPC3/SERPINE2/SEMA3G/RGS4/SLIT3/SPP1/RERG/SLIT2/GDF15/CDKN2A/PI16/SEMA3D/MAP2/CCN3/SOX17/BMP4/TGFB2/SEMA7A/VGLL4/SEMA3E/DACT3/IGFBP5/WFDC1/SEMA3B/BCL2	30
GO:0061309	GO:0061309	cardiac neural crest cell development involved in outflow tract morphogenesis	6/937	12/18614	1.13894e-05	0.000257412	0.000194833	SEMA3C/JAG1/EDN1/FOLR1/BMP4/HAND2	6
GO:0014066	GO:0014066	regulation of phosphatidylinositol 3-kinase signaling	18/937	112/18614	1.17964e-05	0.000265418	0.000200893	DCN/F2RL1/ANGPT1/NTRK2/PDGFRA/SERPINE2/TREM2/PTPN13/SOX9/PDGFD/NTRK3/TGFB2/SEMA3E/UNC5B/PDGFA/PDGFB/PDGFRB/DDR1	18
GO:0019932	GO:0019932	second-messenger-mediated signaling	33/937	292/18614	1.23786e-05	0.00027728	0.000209871	PLN/RCAN2/IRAG1/LPAR1/EDN2/FHL2/FKBP1B/ANK2/LMCD1/CXCL8/AQP1/TREM2/TMEM100/MCTP2/PRKG1/SCTR/CCL20/SGCD/SOX9/THBS1/CDH13/RCAN3/EDN1/NFATC1/PLCE1/PDE3A/PDE9A/PDE5A/ITPR3/RAPGEF3/NFATC4/TRPM2/SPHK1	33
GO:0014032	GO:0014032	neural crest cell development	15/937	82/18614	1.26944e-05	0.000281978	0.000213427	SEMA3C/JAG1/NRG1/SEMA3G/SOX9/EDN1/SEMA3D/FOLR1/BMP4/SEMA7A/ALDH1A2/HAND2/SEMA3E/RET/SEMA3B	15
GO:0055001	GO:0055001	muscle cell development	25/937	192/18614	1.27002e-05	0.000281978	0.000213427	MYL9/PRICKLE1/FHL2/LMOD1/ANK2/KRT19/LOX/MYH11/PDGFRA/RGS4/SGCD/TPM1/UCHL1/EDN1/PI16/ANKRD1/BMP4/FHOD3/CNTNAP1/ALPK2/EFEMP2/NFATC4/PDGFRB/NIBAN2/BCL2	25
GO:0051604	GO:0051604	protein maturation	36/937	332/18614	1.27593e-05	0.000282047	0.000213479	ADAM19/SERPINE1/SPON1/CPXM2/CPA3/CTSG/AEBP1/F3/F13A1/FBLN1/FKBP1B/GSN/ANXA2/SERPINE2/PLAT/PLAU/TESC/PRSS3/ACE2/SOX4/THBS1/CAPN2/CPZ/TSPAN5/CMA1/CCBE1/CTSE/BACE2/PCSK5/THBD/DYNC2H1/ASRGL1/FLNA/MMP14/SERPINH1/ADAMTS2	36
GO:0007043	GO:0007043	cell-cell junction assembly	22/937	157/18614	1.29718e-05	0.000285493	0.000216087	EPHA2/CDH6/CDH11/CLDN4/CLDN7/GJA1/GJA5/ANK2/CLDN11/ACE2/JAM3/CAV1/CLDN10/CD9/CDH13/NPHP1/GRHL2/POF1B/ZNF703/CNTNAP1/HDAC7/SNAI1	22
GO:0010712	GO:0010712	regulation of collagen metabolic process	11/937	46/18614	1.30531e-05	0.000286033	0.000216496	CYP7A1/CCN2/FAP/RGCC/MFAP4/VIM/BMP4/CYGB/PDGFRB/WNT4/TGFB3	11
GO:0035107	GO:0035107	appendage morphogenesis	21/937	146/18614	1.35109e-05	0.000293512	0.000222157	SEMA3C/COL3A1/PRICKLE1/GPC3/FREM2/PBX1/SOX4/SOX9/FGFR2/PCSK5/PRRX1/BMP4/TGFB2/DYNC2H1/GRHL2/FRAS1/ALDH1A2/HAND2/RARG/TBX2/PKDCC	21
GO:0035108	GO:0035108	limb morphogenesis	21/937	146/18614	1.35109e-05	0.000293512	0.000222157	SEMA3C/COL3A1/PRICKLE1/GPC3/FREM2/PBX1/SOX4/SOX9/FGFR2/PCSK5/PRRX1/BMP4/TGFB2/DYNC2H1/GRHL2/FRAS1/ALDH1A2/HAND2/RARG/TBX2/PKDCC	21
GO:0070482	GO:0070482	response to oxygen levels	36/937	333/18614	1.36319e-05	0.000294871	0.000223186	PRKCE/CD24/COL1A1/CCN2/LPAR1/RGCC/AQP1/MMP2/PLAT/PLAU/TREM2/SOD3/THBS1/CA9/CAPN2/CAV1/CD34/PDPN/PLK3/EDN1/EPHA4/SLC2A1/STC1/TGFB2/VEGFC/ARNT2/CYGB/LOXL2/MMP14/PDGFA/PDGFRB/PGF/PTGIS/TGFB3/VEGFB/BCL2	36
GO:0003170	GO:0003170	heart valve development	14/937	73/18614	1.39969e-05	0.000301472	0.000228181	CDH11/JAG1/HEYL/GJA5/SLIT3/SOX4/SOX9/SLIT2/HEY1/NFATC1/BMP4/TGFB2/ELN/SNAI1	14
GO:0070570	GO:0070570	regulation of neuron projection regeneration	9/937	31/18614	1.47563e-05	0.000316476	0.000239538	FKBP1B/PTN/SPP1/THY1/EPHA4/INPP5F/PRRX1/FLNA/KLF4	9
GO:0030336	GO:0030336	negative regulation of cell migration	39/937	375/18614	1.49449e-05	0.000319161	0.000241571	SERPINE1/CDH11/PODN/COL3A1/DCN/DPYSL3/JAG1/SULF1/GJA1/RGCC/APOD/TACSTD2/PRKG1/CCL2/CCL21/THBS1/THY1/TPM1/ADGRG1/SLIT2/EPHA4/MEOX2/CD200/CCN3/CCL28/NDRG4/BMP4/STC1/MMP28/NAV3/CNN2/CYGB/IGFBP5/NBL1/ATP1B2/WNT4/RRAS/KLF4/BCL2	39
GO:0032102	GO:0032102	negative regulation of response to external stimulus	44/937	446/18614	1.63948e-05	0.000347381	0.00026293	SERPINE1/SEMA3C/PLK2/A2M/F2RL1/FAP/ANXA2/PDGFRA/SERPINE2/PLAT/PLAU/TREM2/PRKG1/SEMA3G/CCL2/SLC12A2/SPP1/THBS1/CD9/SLIT2/CD34/EDN1/EPHA4/SEMA3D/INPP5F/FOXF1/CD200/CCN3/THBD/MMP28/SEMA7A/SEMA3E/GSTP1/MDK/NBL1/PDGFA/PDGFB/WNT4/PTGIS/WFDC1/SEMA3B/IER3/KLF4/SYT11	44
GO:0035924	GO:0035924	cellular response to vascular endothelial growth factor stimulus	14/937	74/18614	1.6473e-05	0.000347381	0.00026293	DCN/ANXA1/PDGFRA/SMOC2/CCBE1/VEGFC/ADAMTS12/PTP4A3/ADGRA2/PDGFRB/PGF/TNXB/SPHK1/VEGFB	14
GO:0051145	GO:0051145	smooth muscle cell differentiation	14/937	74/18614	1.6473e-05	0.000347381	0.00026293	NPNT/SOX9/FGFR2/FOXF1/HEY1/NFATC1/BMP4/ITGA8/TMEM204/EFEMP2/NFATC4/PDGFB/WNT4/TBX2	14
GO:0003231	GO:0003231	cardiac ventricle development	19/937	126/18614	1.74193e-05	0.000365804	0.000276875	SEMA3C/JAG1/HEYL/GJA5/NRG1/PTK7/SLIT3/SOX4/TPM1/SLIT2/FGFR2/FOXF1/HEY1/BMP4/TGFB2/GRHL2/FZD1/HAND2/SMARCD3	19
GO:0007517	GO:0007517	muscle organ development	37/937	351/18614	1.82628e-05	0.000381927	0.000289078	COL3A1/COL6A3/EVC/HEYL/NRG1/CXCL10/LAMA2/LOX/SGCD/TAGLN/TPM1/YBX3/CAV1/SPEG/CTF1/HBEGF/FGFR2/ANKRD1/LIF/MEOX2/MAPK12/BMP4/KLF5/TCF21/TGFB2/FZD1/CNTNAP1/ELN/FHL3/EFEMP2/ITGA7/SGCA/NIBAN2/TEAD4/MSC/BCL2/ARID5B	37
GO:0072175	GO:0072175	epithelial tube formation	20/937	138/18614	1.92246e-05	0.00040038	0.000303045	SPINT2/PRICKLE1/PODXL/PTK7/SOX4/SOX9/SPINT1/CTHRC1/FGFR2/FOLR1/BMP4/TGFB2/GRHL2/FZD1/RARG/TEAD2/HNF1B/WNT4/RET/ST14	20
GO:0048662	GO:0048662	negative regulation of smooth muscle cell proliferation	14/937	75/18614	1.93274e-05	0.000400864	0.000303411	CDKN1A/CNN1/APOD/NPR3/OGN/PRKG1/ACE2/TPM1/NDRG4/BMP4/EFEMP2/IGFBP5/PTGIR/TGFB3	14
GO:0035051	GO:0035051	cardiocyte differentiation	22/937	161/18614	1.94072e-05	0.000400871	0.000303416	SEMA3C/PRICKLE1/JAG1/FHL2/NRG1/MYH11/PDGFRA/RGS4/SGCD/FZD7/SPRY1/EDN1/PI16/FOLR1/SOX17/BMP4/TGFB2/FHOD3/HAND2/ALPK2/PDGFRB/TBX2	22
GO:0014033	GO:0014033	neural crest cell differentiation	16/937	95/18614	1.95426e-05	0.00040202	0.000304286	SEMA3C/JAG1/FRZB/NRG1/SEMA3G/SOX9/EDN1/SEMA3D/FOLR1/BMP4/SEMA7A/ALDH1A2/HAND2/SEMA3E/RET/SEMA3B	16
GO:0050927	GO:0050927	positive regulation of positive chemotaxis	8/937	25/18614	2.01025e-05	0.000411856	0.000311731	F2RL1/F3/CXCL8/CDH13/NTRK3/VEGFC/PGF/VEGFB	8
GO:0032530	GO:0032530	regulation of microvillus organization	6/937	13/18614	2.02497e-05	0.000413192	0.000312741	RAP1GAP/CDHR2/USH1C/PODXL/KLF5/EZR	6
GO:0003002	GO:0003002	regionalization	42/937	422/18614	2.06152e-05	0.000418954	0.000317103	SEMA3C/PRICKLE1/HEYL/GPC3/PBX1/MNS1/BHLHE41/BICC1/ADGRG1/SPRY1/LEFTY1/EDN1/DZIP1L/FGF1/FGFR2/FOXF1/HEY1/FOLR1/DNAAF11/HOXB2/HOXB3/HOXB4/MDFI/MEOX2/NRARP/PCSK5/SOX17/NDRG4/BMP4/DYNC2H1/WLS/ALDH1A2/HAND2/LFNG/RARG/HNF1B/FOXN4/NBL1/HES4/SMARCD3/SNAI1/TBX2	42
GO:1901890	GO:1901890	positive regulation of cell junction assembly	17/937	106/18614	2.10671e-05	0.000426419	0.000322753	EPHA2/COL16A1/FLRT2/NTRK2/ACE2/CLSTN2/THBS2/THY1/CAV1/SRPX2/NPHP1/LRRN1/TPBG/CBLN1/EPHB3/CLSTN1/WNT4	17
GO:0010001	GO:0010001	glial cell differentiation	28/937	235/18614	2.11757e-05	0.000426902	0.000323119	DTX1/LAMC3/LPAR1/ID4/NTRK2/SERPINE2/TREM2/PTN/SOX4/SOX9/SPINT1/VIM/TUBA1A/TSPAN2/MMP24/CNTN1/EPHA4/CLCF1/GPM6B/ITGB4/LIF/MAL/NTRK3/PLP1/CNTNAP1/IL34/MDK/MXRA8	28
GO:0007566	GO:0007566	embryo implantation	12/937	57/18614	2.13985e-05	0.00042826	0.000324146	FBLN1/GJA1/IGFBP7/MMP2/TPPP3/SPP1/ITGB4/LIF/PCSK5/STC1/TEAD4/DDR1	12
GO:0090090	GO:0090090	negative regulation of canonical Wnt signaling pathway	20/937	139/18614	2.1413e-05	0.00042826	0.000324146	PRICKLE1/FRZB/DKK3/GPC3/IGFBP6/DACT1/SFRP4/SFRP5/SOX9/BICC1/CAV1/CTHRC1/SHISA3/FERMT1/SOX17/TPBG/FZD1/DACT3/MDK/TMEM88	20
GO:1990266	GO:1990266	neutrophil migration	19/937	128/18614	2.18762e-05	0.000434738	0.00032905	EDN2/CXCL1/CXCL8/CXCL10/LGALS3/CXCL9/CCL2/CCL19/CCL20/CCL21/CXCL6/JAM3/SLIT2/EDN1/FUT4/PF4V1/CCL17/TGFB2/MDK	19
GO:0051896	GO:0051896	regulation of protein kinase B signaling	24/937	186/18614	2.19094e-05	0.000434738	0.00032905	EPHA2/CHI3L1/F3/PHLDA3/ANGPT1/NTRK2/NTS/PKHD1/CCL19/CCL21/SFRP5/THBS1/GDF15/HBEGF/INPP5F/TNFAIP8L3/NTRK3/TPBG/CAVIN3/IGFBP5/PDGFA/MEIS3/RET/RRAS	24
GO:0002690	GO:0002690	positive regulation of leukocyte chemotaxis	16/937	96/18614	2.23719e-05	0.000442174	0.000334678	SERPINE1/EDN2/F2RL1/CXCL8/CXCL10/S100A14/PTN/CCL19/CCL21/THBS1/EDN1/VEGFC/IL34/MDK/PGF/VEGFB	16
GO:0050808	GO:0050808	synapse organization	45/937	466/18614	2.24869e-05	0.000442711	0.000335084	CDH6/COL4A1/GPC4/PDZRN3/FLRT2/GABRB3/ANK3/ITGA3/MAP1B/NTRK2/TREM2/PTK7/PTPN13/SORT1/CLSTN2/THBS2/TUBA1A/SPARCL1/CHRDL1/COL4A5/EFNB3/EPHA4/SRPX2/GLRB/NRCAM/NTRK3/LRRN1/LRRC4C/ARHGAP22/SNCA/TPBG/EZR/FZD1/CNTNAP1/CBLN1/SEMA3E/ARHGAP44/ARHGEF15/DBN1/EPHB3/CLSTN1/FLNA/NFATC4/SNCG/CACNB3	45
GO:0010544	GO:0010544	negative regulation of platelet activation	7/937	19/18614	2.36713e-05	0.000464216	0.000351361	PDGFRA/SERPINE2/PRKG1/CD9/THBD/PDGFA/PDGFB	7
GO:0071772	GO:0071772	response to BMP	24/937	187/18614	2.39618e-05	0.000466283	0.000352926	SPINT2/FSTL1/FBN1/ELAPOR2/SULF1/BAMBI/CHRDL2/HEYL/GPC3/ITGA3/TMEM100/SFRP4/SOX9/SPINT1/CHRDL1/LEFTY1/BMP4/TGFB2/ADAMTS12/FZD1/FSTL3/NBL1/TGFB3/HTRA3	24
GO:0071773	GO:0071773	cellular response to BMP stimulus	24/937	187/18614	2.39618e-05	0.000466283	0.000352926	SPINT2/FSTL1/FBN1/ELAPOR2/SULF1/BAMBI/CHRDL2/HEYL/GPC3/ITGA3/TMEM100/SFRP4/SOX9/SPINT1/CHRDL1/LEFTY1/BMP4/TGFB2/ADAMTS12/FZD1/FSTL3/NBL1/TGFB3/HTRA3	24
GO:0010171	GO:0010171	body morphogenesis	11/937	49/18614	2.48224e-05	0.000479329	0.0003628	COL1A1/PRICKLE1/GPC3/MMP2/PDGFRA/CRISPLD2/MAB21L2/PHLDB1/RRAS/TGFB3/ARID5B	11
GO:0033628	GO:0033628	regulation of cell adhesion mediated by integrin	11/937	49/18614	2.48224e-05	0.000479329	0.0003628	EPHA2/SERPINE1/PLAU/PODXL/TESC/CCL21/JAM3/LIF/FERMT1/TGFB2/RET	11
GO:0001657	GO:0001657	ureteric bud development	16/937	97/18614	2.55583e-05	0.000491656	0.00037213	NPNT/GPC3/TACSTD2/EPCAM/PBX1/SOX9/SLIT2/SPRY1/FGF1/FGFR2/BMP4/TCF21/HNF1B/WNT4/RET/BCL2	16
GO:0061005	GO:0061005	cell differentiation involved in kidney development	12/937	58/18614	2.57579e-05	0.000493611	0.000373611	CD24/JAG1/PODXL/ACTA2/PROM1/CD34/LIF/BMP4/TCF21/PDGFB/WNT4/GLIS2	12
GO:0050926	GO:0050926	regulation of positive chemotaxis	8/937	26/18614	2.77607e-05	0.000529977	0.000401135	F2RL1/F3/CXCL8/CDH13/NTRK3/VEGFC/PGF/VEGFB	8
GO:0072163	GO:0072163	mesonephric epithelium development	16/937	98/18614	2.91401e-05	0.000552129	0.000417902	NPNT/GPC3/TACSTD2/EPCAM/PBX1/SOX9/SLIT2/SPRY1/FGF1/FGFR2/BMP4/TCF21/HNF1B/WNT4/RET/BCL2	16
GO:0072164	GO:0072164	mesonephric tubule development	16/937	98/18614	2.91401e-05	0.000552129	0.000417902	NPNT/GPC3/TACSTD2/EPCAM/PBX1/SOX9/SLIT2/SPRY1/FGF1/FGFR2/BMP4/TCF21/HNF1B/WNT4/RET/BCL2	16
GO:0038084	GO:0038084	vascular endothelial growth factor signaling pathway	11/937	50/18614	3.03896e-05	0.000571506	0.000432569	DCN/PDGFRA/SMOC2/CCBE1/VEGFC/PTP4A3/ADGRA2/PDGFRB/PGF/TNXB/VEGFB	11
GO:0048546	GO:0048546	digestive tract morphogenesis	11/937	50/18614	3.03896e-05	0.000571506	0.000432569	DACT1/PDGFRA/SFRP5/FGFR2/FOXF1/SOX17/BMP4/TCF21/HNF1B/EPHB3/BCL2	11
GO:1903053	GO:1903053	regulation of extracellular matrix organization	12/937	59/18614	3.08694e-05	0.000578371	0.000437764	AEBP1/FAP/RGCC/LAMA2/LAMB1/SOX9/ANTXR1/PDPN/PHLDB1/EFEMP2/TNXB/DDR1	12
GO:0048661	GO:0048661	positive regulation of smooth muscle cell proliferation	16/937	99/18614	3.31589e-05	0.000618966	0.000468491	JUN/GJA1/MMP2/NOTCH3/THBS1/PDGFD/ADAMTS1/CDH13/HBEGF/EDN1/FGFR2/BMP4/CCN4/IGFBP5/PDGFB/PDGFRB	16
GO:0090263	GO:0090263	positive regulation of canonical Wnt signaling pathway	17/937	110/18614	3.4486e-05	0.000641364	0.000485443	PLEKHA4/COL1A1/BAMBI/GPC3/DACT1/GPRC5B/SULF2/PTK7/SFRP4/SOX4/CAV1/FGFR2/NRARP/WNK2/WLS/ADGRA2/LGR6	17
GO:0048705	GO:0048705	skeletal system morphogenesis	27/937	229/18614	3.55969e-05	0.00065959	0.000499239	COL1A1/COL3A1/CCN2/TMEM119/MGP/MMP2/PDGFRA/SFRP4/SOX9/TBX15/FREM1/FGFR2/HOXB2/HOXB3/HOXB4/MDFI/PRRX1/CSGALNACT1/PAPPA2/BMP4/STC1/GRHL2/RARG/MMP14/TGFB3/SERPINH1/ARID5B	27
GO:0090497	GO:0090497	mesenchymal cell migration	12/937	60/18614	3.6839e-05	0.000680105	0.000514766	SEMA3C/SEMA3G/EDN1/SEMA3D/FOLR1/BMP4/TPBG/SEMA7A/HAND2/SEMA3E/RET/SEMA3B	12
GO:0090596	GO:0090596	sensory organ morphogenesis	30/937	269/18614	3.89947e-05	0.000715987	0.000541925	EPHA2/USH1C/JAG1/FAT1/ALDH1A3/FBN1/EFEMP1/FRZB/AQP1/MFAP2/NTRK2/PTK7/SOX9/THY1/PROM1/CTHRC1/COL8A1/COL8A2/EDN1/FGFR2/FJX1/MEIS1/PRRX1/BMP4/ITGA8/RARG/FOXN4/COL5A1/TBX2/BCL2	30
GO:0022408	GO:0022408	negative regulation of cell-cell adhesion	25/937	205/18614	3.90667e-05	0.000715987	0.000541925	DTX1/SPINT2/CTSG/JAG1/RGCC/ANXA1/LGALS3/EPCAM/SERPINE2/PODXL/PRKG1/CCL21/VTCN1/CD9/NRARP/CCL28/BMP4/ZNF703/ZC3H12A/PDE5A/MYADM/LRRC32/MDK/PLA2G5/KLF4	25
GO:0072028	GO:0072028	nephron morphogenesis	14/937	80/18614	4.11469e-05	0.000751378	0.000568712	NPNT/GPC3/TACSTD2/PBX1/SOX9/FGF1/LIF/BMP4/TCF21/HNF1B/PDGFRB/WNT4/BCL2/KLHL3	14
GO:0010463	GO:0010463	mesenchymal cell proliferation	10/937	43/18614	4.18353e-05	0.000761192	0.00057614	GPC3/SOX9/FGF7/FGFR2/FOXF1/PRRX1/BMP4/HAND2/PDGFA/TBX2	10
GO:0048333	GO:0048333	mesodermal cell differentiation	9/937	35/18614	4.30967e-05	0.000781321	0.000591376	GJA1/ITGA3/TRIM15/FGFR2/FOXF1/ITGB4/BMP4/ITGA8/KLF4	9
GO:0007229	GO:0007229	integrin-mediated signaling pathway	17/937	112/18614	4.36858e-05	0.000789163	0.000597311	COL3A1/COL16A1/CCN2/ITGA3/LAMA2/LAMB1/PTN/THY1/ITGBL1/ADAMTS1/ITGB4/ITGB8/FERMT1/SEMA7A/ITGA8/FLNA/ITGA7	17
GO:0030177	GO:0030177	positive regulation of Wnt signaling pathway	20/937	146/18614	4.40906e-05	0.000793631	0.000600693	PLEKHA4/COL1A1/SULF1/BAMBI/GPC3/DACT1/GPRC5B/SULF2/PTK7/SFRP4/SOX4/CAV1/FGFR2/NRARP/DEPDC1B/WNK2/WLS/CCN4/ADGRA2/LGR6	20
GO:0048736	GO:0048736	appendage development	23/937	182/18614	4.49665e-05	0.000803656	0.000608281	SEMA3C/COL3A1/PRICKLE1/GPC3/FREM2/PBX1/SOX4/SOX9/FGFR2/ITGB4/MEOX2/PCSK5/PRRX1/BMP4/TGFB2/DYNC2H1/GRHL2/FRAS1/ALDH1A2/HAND2/RARG/TBX2/PKDCC	23
GO:0060173	GO:0060173	limb development	23/937	182/18614	4.49665e-05	0.000803656	0.000608281	SEMA3C/COL3A1/PRICKLE1/GPC3/FREM2/PBX1/SOX4/SOX9/FGFR2/ITGB4/MEOX2/PCSK5/PRRX1/BMP4/TGFB2/DYNC2H1/GRHL2/FRAS1/ALDH1A2/HAND2/RARG/TBX2/PKDCC	23
GO:0048545	GO:0048545	response to steroid hormone	35/937	339/18614	4.69306e-05	0.000835413	0.000632318	COL1A1/CLDN4/CCN2/A2M/ESRRG/HEYL/ANXA1/ANXA3/IGFBP7/AQP1/AQP4/LOX/PLAT/PMEPA1/PTGDS/CCND1/SLIT3/SPP1/THBS1/LBH/CAV1/SLIT2/FAM107A/EDN1/FIBIN/NTRK3/TRERF1/SCNN1A/BMP4/STC1/TCF21/TGFB2/MDK/TGFB3/BCL2	35
GO:0003208	GO:0003208	cardiac ventricle morphogenesis	13/937	71/18614	4.70749e-05	0.000835413	0.000632318	SEMA3C/JAG1/HEYL/NRG1/SOX4/TPM1/FGFR2/FOXF1/HEY1/TGFB2/GRHL2/HAND2/SMARCD3	13
GO:0031346	GO:0031346	positive regulation of cell projection organization	36/937	353/18614	4.75967e-05	0.00084171	0.000637084	STMN2/DPYSL3/EPHA3/F2RL1/FKBP1B/ALKAL2/ITGA3/MAP1B/NTRK2/ENPP2/MNS1/PTK7/PTN/CCL19/CCL21/SLIT2/CNTN1/EPHA4/DZIP1/MAP6/NGF/NTRK3/PLCE1/EPS8L1/NDRG4/VLDLR/FZD1/SEMA7A/CDC42EP5/DBN1/FLNA/MDK/ATP1B2/RET/TGFB3/DDR1	36
GO:0001823	GO:0001823	mesonephros development	16/937	102/18614	4.83067e-05	0.000851278	0.000644326	NPNT/GPC3/TACSTD2/EPCAM/PBX1/SOX9/SLIT2/SPRY1/FGF1/FGFR2/BMP4/TCF21/HNF1B/WNT4/RET/BCL2	16
GO:0014706	GO:0014706	striated muscle tissue development	29/937	259/18614	4.85034e-05	0.000851767	0.000644696	PLN/SEMA3C/PRICKLE1/FHL2/GJA1/GJA5/NRG1/LOX/MYH11/PDGFRA/RGS4/SGCD/TPM1/FZD7/EDN1/PI16/FGFR2/HEY1/ANKRD1/NDRG4/BMP4/TGFB2/FHOD3/ALDH1A2/VGLL4/ALPK2/PDGFRB/TBX2/MSC	29
GO:0060973	GO:0060973	cell migration involved in heart development	7/937	21/18614	4.99934e-05	0.000874884	0.000662193	SEMA3C/EDN1/FOLR1/NDRG4/BMP4/HAND2/PDGFRB	7
GO:0003401	GO:0003401	axis elongation	8/937	28/18614	5.04852e-05	0.000877398	0.000664096	PRICKLE1/PTK7/SOX9/SPRY1/FGF1/FGFR2/BMP4/HNF1B	8
GO:0060512	GO:0060512	prostate gland morphogenesis	8/937	28/18614	5.04852e-05	0.000877398	0.000664096	CRIP1/SULF1/ID4/MMP2/SOX9/FGFR2/BMP4/RARG	8
GO:0061307	GO:0061307	cardiac neural crest cell differentiation involved in heart development	6/937	15/18614	5.41377e-05	0.000934431	0.000707264	SEMA3C/JAG1/EDN1/FOLR1/BMP4/HAND2	6
GO:0061308	GO:0061308	cardiac neural crest cell development involved in heart development	6/937	15/18614	5.41377e-05	0.000934431	0.000707264	SEMA3C/JAG1/EDN1/FOLR1/BMP4/HAND2	6
GO:0150115	GO:0150115	cell-substrate junction organization	16/937	103/18614	5.45626e-05	0.000938551	0.000710382	CDH11/STON1/COL16A1/PRICKLE1/EPHA3/APOD/THBS1/THY1/CORO2B/FAM107A/GPM6B/ITGB4/ARHGAP6/MMP14/WNT4/BCL2	16
GO:0051963	GO:0051963	regulation of synapse assembly	17/937	114/18614	5.49927e-05	0.000942732	0.000713546	GPC4/FLRT2/NTRK2/PTPN13/CLSTN2/THBS2/EFNB3/SRPX2/NTRK3/LRRN1/SNCA/TPBG/FZD1/CBLN1/ARHGEF15/EPHB3/CLSTN1	17
GO:0001701	GO:0001701	in utero embryonic development	39/937	398/18614	5.67031e-05	0.000968759	0.000733246	SLC34A2/SPINT2/COL3A1/PLPP4/ANGPT1/KRT19/TM4SF1/PDGFRA/TMEM100/SPINT1/CAPN2/YBX3/SPECC1/EDN1/FGFR2/FOXF1/HEY1/TTLL1/JAG2/LIF/MDFI/SOX17/GRHL2/HAND2/ARNT2/HNF1B/CDKN1C/NPM2/KLF2/DBN1/ELF3/STMN3/PDGFB/FKBP10/SNAI1/ST14/TEAD4/TGFB3/KLF4	39
GO:0018108	GO:0018108	peptidyl-tyrosine phosphorylation	37/937	370/18614	5.70174e-05	0.000970741	0.000734746	EPHA2/PRKCE/ADRA2A/EPHA3/EFEMP1/ANGPT1/NTRK2/PDGFRA/ENPP2/GPRC5B/TREM2/THY1/PDGFD/CAV1/CNTN1/CSPG4/CTF1/DLG3/HBEGF/EPHA4/FGF7/FGFR2/INPP5F/CLCF1/LIF/NTRK3/BMX/IL34/EPHB3/EPHB6/PDGFA/PDGFB/PDGFRB/RET/DDR1/NCK2/PKDCC	37
GO:0003158	GO:0003158	endothelium development	19/937	137/18614	5.72044e-05	0.000970741	0.000734746	FSTL1/JAG1/F2RL1/GJA5/NRG1/CXCL10/TMEM100/CD34/PDPN/FGF1/HEY1/SOX17/BMP4/STC1/EZR/ADAMTS12/FZD1/MYADM/RAPGEF3	19
GO:0002064	GO:0002064	epithelial cell development	25/937	210/18614	5.83488e-05	0.000986839	0.000746931	EPHA2/SPINT2/JAG1/F2RL1/FAT1/PALLD/FRZB/PKHD1/PODXL/RAB25/ACTA2/SOX9/VIM/BMP4/STC1/KLF5/EZR/GRHL2/POF1B/RARG/MYADM/RAPGEF3/PDGFB/ST14/FRMD6	25
GO:0051781	GO:0051781	positive regulation of cell division	15/937	93/18614	5.93609e-05	0.0010006	0.000757345	PRKCE/PTN/PDGFD/LBH/FGF1/FGF7/FGFR2/TGFB2/VEGFC/MDK/PDGFA/PDGFB/PGF/TGFB3/VEGFB	15
GO:0051017	GO:0051017	actin filament bundle assembly	21/937	161/18614	5.97728e-05	0.00100079	0.000757491	FAM171A1/USH1C/CCN2/SYNPO2/DPYSL3/LPAR1/RGCC/TACSTD2/TPM1/AIF1L/CORO2B/FAM107A/ARHGAP6/EZR/ARHGEF15/FHOD1/RAPGEF3/ELN/FLNA/WNT4/TGFB3	21
GO:0001838	GO:0001838	embryonic epithelial tube formation	18/937	126/18614	5.9968e-05	0.00100079	0.000757491	SPINT2/PRICKLE1/PTK7/SOX4/SOX9/SPINT1/CTHRC1/FOLR1/BMP4/TGFB2/GRHL2/FZD1/RARG/TEAD2/HNF1B/WNT4/RET/ST14	18
GO:0010927	GO:0010927	cellular component assembly involved in morphogenesis	18/937	126/18614	5.9968e-05	0.00100079	0.000757491	PLN/MYL9/LMOD1/ANK2/KRT19/MYH11/PDGFRA/PMP22/TPM1/CD9/CNTN1/EDN1/ANKRD1/ITGB4/FHOD3/CNTNAP1/PHLDB1/PDGFRB	18
GO:0035904	GO:0035904	aorta development	12/937	63/18614	6.11346e-05	0.00101689	0.000769678	COL3A1/PRICKLE1/JAG1/LOX/LOXL1/SOX4/HEY1/TGFB2/EFEMP2/PDGFRB/FKBP10/TBX2	12
GO:0001570	GO:0001570	vasculogenesis	14/937	83/18614	6.2719e-05	0.00103981	0.000787027	EPHA2/ACKR3/NTRK2/TMEM100/CAV1/CD34/FOXF1/HEY1/ITGB8/SOX17/HDAC7/TEAD2/PDGFRB/RRAS	14
GO:0035567	GO:0035567	non-canonical Wnt signaling pathway	13/937	73/18614	6.36835e-05	0.00104827	0.000793426	PLEKHA4/PRICKLE1/GPC4/FRZB/GPC3/DACT1/PTK7/SFRP4/SFRP5/FZD7/CTHRC1/FZD1/WNT4	13
GO:0018212	GO:0018212	peptidyl-tyrosine modification	37/937	372/18614	6.38632e-05	0.00104827	0.000793426	EPHA2/PRKCE/ADRA2A/EPHA3/EFEMP1/ANGPT1/NTRK2/PDGFRA/ENPP2/GPRC5B/TREM2/THY1/PDGFD/CAV1/CNTN1/CSPG4/CTF1/DLG3/HBEGF/EPHA4/FGF7/FGFR2/INPP5F/CLCF1/LIF/NTRK3/BMX/IL34/EPHB3/EPHB6/PDGFA/PDGFB/PDGFRB/RET/DDR1/NCK2/PKDCC	37
GO:0001894	GO:0001894	tissue homeostasis	29/937	263/18614	6.40608e-05	0.00104827	0.000793426	USH1C/COL3A1/PRICKLE1/CCN2/CTSK/GJA1/ANGPT1/TMEM119/JCHAIN/LAMA2/MUC6/SLC12A2/SOX9/SPP1/TUBA1A/JAM3/PROM1/CD34/CIB2/ZG16B/PIWIL4/IL20RA/MUC13/CRACD/JAM2/SLC2A1/TUB/ATP1B2/BCL2	29
GO:0060249	GO:0060249	anatomical structure homeostasis	29/937	263/18614	6.40608e-05	0.00104827	0.000793426	USH1C/COL3A1/PRICKLE1/CCN2/CTSK/GJA1/ANGPT1/TMEM119/JCHAIN/LAMA2/MUC6/SLC12A2/SOX9/SPP1/TUBA1A/JAM3/PROM1/CD34/CIB2/ZG16B/PIWIL4/IL20RA/MUC13/CRACD/JAM2/SLC2A1/TUB/ATP1B2/BCL2	29
GO:0016485	GO:0016485	protein processing	28/937	250/18614	6.47274e-05	0.00105575	0.000799087	ADAM19/SERPINE1/SPON1/CPXM2/CPA3/CTSG/AEBP1/F3/GSN/ANXA2/SERPINE2/PLAT/PLAU/PRSS3/ACE2/THBS1/CAPN2/CPZ/CMA1/CCBE1/CTSE/BACE2/PCSK5/THBD/DYNC2H1/ASRGL1/MMP14/ADAMTS2	28
GO:0003253	GO:0003253	cardiac neural crest cell migration involved in outflow tract morphogenesis	5/937	10/18614	6.51847e-05	0.00105978	0.000802137	SEMA3C/EDN1/FOLR1/BMP4/HAND2	5
GO:0090288	GO:0090288	negative regulation of cellular response to growth factor stimulus	18/937	127/18614	6.66451e-05	0.00108004	0.000817472	DCN/FBN1/SULF1/BAMBI/CHRDL2/SULF2/THBS1/CHRDL1/SLIT2/SPRY1/ADAMTS12/FZD1/FSTL3/ADGRA2/NBL1/WNT4/NIBAN2/HTRA3	18
GO:0035909	GO:0035909	aorta morphogenesis	9/937	37/18614	6.93495e-05	0.00112026	0.000847917	COL3A1/JAG1/SOX4/HEY1/TGFB2/EFEMP2/PDGFRB/FKBP10/TBX2	9
GO:0034767	GO:0034767	positive regulation of monoatomic ion transmembrane transport	22/937	175/18614	7.07032e-05	0.00113848	0.000861706	CFTR/ANK2/ANK3/HSPA2/CXCL10/CXCL9/FXYD2/TREM2/TESC/CCL2/THY1/CAV1/EDN1/P2RX1/PLP1/WNK2/SNCA/TRPC1/CACNA2D1/FLNA/ATP1B2/CACNB3	22
GO:0002040	GO:0002040	sprouting angiogenesis	23/937	188/18614	7.47454e-05	0.00119973	0.00090807	EPHA2/PLK2/CLEC14A/ANGPT1/ANXA1/THBS1/SLIT2/CDH13/CCBE1/FGF1/SRPX2/MEOX2/NRARP/BMP4/VEGFC/SEMA3E/HDAC7/KLF2/ADGRA2/LOXL2/PGF/KLF4/VEGFB	23
GO:0036293	GO:0036293	response to decreased oxygen levels	32/937	306/18614	7.66743e-05	0.00122679	0.000928547	PRKCE/CD24/CCN2/RGCC/AQP1/MMP2/PLAT/PLAU/TREM2/SOD3/THBS1/CA9/CAPN2/CAV1/CD34/PLK3/EDN1/EPHA4/SLC2A1/STC1/TGFB2/VEGFC/ARNT2/CYGB/LOXL2/MMP14/PDGFA/PGF/PTGIS/TGFB3/VEGFB/BCL2	32
GO:1904064	GO:1904064	positive regulation of cation transmembrane transport	20/937	152/18614	7.85127e-05	0.00125223	0.000947801	ANK2/ANK3/HSPA2/CXCL10/CXCL9/FXYD2/TREM2/TESC/THY1/CAV1/EDN1/P2RX1/PLP1/WNK2/SNCA/TRPC1/CACNA2D1/FLNA/ATP1B2/CACNB3	20
GO:0022407	GO:0022407	regulation of cell-cell adhesion	45/937	491/18614	7.91379e-05	0.00125822	0.000952335	DTX1/ADAM19/CD24/CHST4/SPINT2/CTSG/JAG1/ANK3/RGCC/ANXA1/LGALS3/EPCAM/SERPINE2/PKHD1/PODXL/PRKG1/CCL2/CCL19/CCL21/SOX4/THY1/VTCN1/CAV1/CD9/PDPN/EFNB3/FUT3/FUT4/NRARP/CCL28/BMP4/SLC7A1/ZNF703/ZC3H12A/PDE5A/MYADM/FSTL3/EPHB3/LRRC32/MDK/PLA2G5/WNT4/SMARCD3/NCK2/KLF4	45
GO:0001666	GO:0001666	response to hypoxia	31/937	293/18614	7.94665e-05	0.00125947	0.000953283	PRKCE/CD24/RGCC/AQP1/MMP2/PLAT/PLAU/TREM2/SOD3/THBS1/CA9/CAPN2/CAV1/CD34/PLK3/EDN1/EPHA4/SLC2A1/STC1/TGFB2/VEGFC/ARNT2/CYGB/LOXL2/MMP14/PDGFA/PGF/PTGIS/TGFB3/VEGFB/BCL2	31
GO:0048706	GO:0048706	embryonic skeletal system development	18/937	129/18614	8.19988e-05	0.00129553	0.000980576	COL1A1/SULF1/PBX1/PDGFRA/SULF2/TBX15/FGFR2/HOXB2/HOXB3/HOXB4/MDFI/PCSK5/PRRX1/BMP4/GRHL2/HAND2/MMP14/TGFB3	18
GO:0038065	GO:0038065	collagen-activated signaling pathway	6/937	16/18614	8.29363e-05	0.00130625	0.000988688	COL1A1/COL4A1/COL4A3/COL4A5/COL4A2/DDR1	6
GO:0090257	GO:0090257	regulation of muscle system process	28/937	254/18614	8.55052e-05	0.00134068	0.00101475	PLN/MYL9/CNN1/CCN2/ADRA2A/EDN2/FKBP1B/NPNT/GJA5/ANK2/LMCD1/PRKG1/ACE2/RGS4/TPM1/CAV1/EDN1/PI16/P2RX1/PLCE1/PDE9A/STC1/ZC3H12A/PDE5A/HAND2/IGFBP5/SGCA/SPHK1	28
GO:0061572	GO:0061572	actin filament bundle organization	21/937	165/18614	8.56543e-05	0.00134068	0.00101475	FAM171A1/USH1C/CCN2/SYNPO2/DPYSL3/LPAR1/RGCC/TACSTD2/TPM1/AIF1L/CORO2B/FAM107A/ARHGAP6/EZR/ARHGEF15/FHOD1/RAPGEF3/ELN/FLNA/WNT4/TGFB3	21
GO:0007044	GO:0007044	cell-substrate junction assembly	15/937	96/18614	8.63698e-05	0.00134769	0.00102006	CDH11/STON1/COL16A1/EPHA3/APOD/THBS1/THY1/CORO2B/FAM107A/GPM6B/ITGB4/ARHGAP6/MMP14/WNT4/BCL2	15
GO:0031960	GO:0031960	response to corticosteroid	21/937	166/18614	9.35087e-05	0.00145085	0.00109814	COL1A1/CCN2/A2M/ANXA1/ANXA3/IGFBP7/AQP1/AQP4/PLAT/PTGDS/CCND1/SLIT3/SLIT2/FAM107A/EDN1/FIBIN/NTRK3/SCNN1A/STC1/MDK/BCL2	21
GO:0048041	GO:0048041	focal adhesion assembly	14/937	86/18614	9.35569e-05	0.00145085	0.00109814	CDH11/STON1/COL16A1/EPHA3/APOD/THBS1/THY1/CORO2B/FAM107A/GPM6B/ARHGAP6/MMP14/WNT4/BCL2	14
GO:0048286	GO:0048286	lung alveolus development	10/937	47/18614	9.41041e-05	0.00145486	0.00110117	EDN2/FGFR2/FOXF1/LIF/BMP4/TCF21/IGFBP5/PDGFA/TGFB3/PKDCC	10
GO:0035148	GO:0035148	tube formation	20/937	154/18614	9.44042e-05	0.00145504	0.00110131	SPINT2/PRICKLE1/PODXL/PTK7/SOX4/SOX9/SPINT1/CTHRC1/FGFR2/FOLR1/BMP4/TGFB2/GRHL2/FZD1/RARG/TEAD2/HNF1B/WNT4/RET/ST14	20
GO:0032271	GO:0032271	regulation of protein polymerization	23/937	191/18614	9.541e-05	0.00146606	0.00110965	PRKCE/STMN2/LMOD1/GSN/MAP1B/TPPP3/KIRREL1/CCL21/CAPG/SLIT2/TMSB15B/MAP2/CRACD/SNCA/FHOD3/NAV3/VILL/FCHSD1/MYADM/CDC42EP5/ELN/CLIP3/NCK2	23
GO:0036303	GO:0036303	lymph vessel morphogenesis	7/937	23/18614	9.6477e-05	0.00147795	0.00111865	EPHA2/CLEC14A/SVEP1/PDPN/CCBE1/PTPN14/VEGFC	7
GO:0010517	GO:0010517	regulation of phospholipase activity	12/937	66/18614	9.81678e-05	0.00149929	0.0011348	LPAR1/ANXA1/PDGFRA/ANXA8/ANXA8L1/FGFR2/ARHGAP6/BICD1/SNCA/LPAR2/PDGFRB/PLA2G5	12
GO:0048738	GO:0048738	cardiac muscle tissue development	27/937	243/18614	9.94083e-05	0.00151365	0.00114567	PLN/PRICKLE1/FHL2/GJA1/GJA5/NRG1/MYH11/PDGFRA/RGS4/SGCD/TPM1/FZD7/EDN1/PI16/FGFR2/HEY1/ANKRD1/NDRG4/BMP4/TGFB2/FHOD3/ALDH1A2/VGLL4/ALPK2/PDGFRB/TBX2/MSC	27
GO:0043200	GO:0043200	response to amino acid	17/937	120/18614	0.00010588	0.00160733	0.00121657	FGF21/COL1A1/COL1A2/COL3A1/COL4A1/COL16A1/CCN2/NQO1/SESN1/MMP2/NTRK2/PDGFRA/TUBA1A/PDGFD/CAPN2/EDN1/BCL2	17
GO:0048145	GO:0048145	regulation of fibroblast proliferation	14/937	87/18614	0.000106416	0.00161062	0.00121907	CDKN1A/JUN/AQP1/PDGFRA/S100A6/PDGFD/CAV1/LIF/GSTP1/PDGFA/PDGFB/PDGFRB/CD248/SPHK1	14
GO:0001945	GO:0001945	lymph vessel development	8/937	31/18614	0.000112012	0.00167519	0.00126794	EPHA2/CLEC14A/SVEP1/PDPN/CCBE1/PTPN14/VEGFC/TMEM204	8
GO:0060325	GO:0060325	face morphogenesis	8/937	31/18614	0.000112012	0.00167519	0.00126794	COL1A1/PRICKLE1/MMP2/PDGFRA/CRISPLD2/RRAS/TGFB3/ARID5B	8
GO:0061311	GO:0061311	cell surface receptor signaling pathway involved in heart development	8/937	31/18614	0.000112012	0.00167519	0.00126794	JAG1/HEYL/HEY1/SOX17/BMP4/HAND2/ALPK2/SNAI1	8
GO:0070293	GO:0070293	renal absorption	8/937	31/18614	0.000112012	0.00167519	0.00126794	CLDN4/GSN/AQP1/KIRREL1/SLC5A1/EDN1/FOLR1/KLHL3	8
GO:0072088	GO:0072088	nephron epithelium morphogenesis	13/937	77/18614	0.000112624	0.00167847	0.00127042	NPNT/GPC3/TACSTD2/PBX1/SOX9/FGF1/LIF/BMP4/TCF21/HNF1B/WNT4/BCL2/KLHL3	13
GO:0014065	GO:0014065	phosphatidylinositol 3-kinase signaling	19/937	144/18614	0.000113136	0.00167847	0.00127042	DCN/F2RL1/ANGPT1/NTRK2/PDGFRA/SERPINE2/TREM2/PTPN13/SOX9/PDGFD/EDN1/NTRK3/TGFB2/SEMA3E/UNC5B/PDGFA/PDGFB/PDGFRB/DDR1	19
GO:0009410	GO:0009410	response to xenobiotic stimulus	41/937	440/18614	0.000113426	0.00167847	0.00127042	PLIN2/ALDH3A1/FMO1/FGF21/JUN/ABCC4/SEMA3C/CHEK2/ACSM1/COL1A1/PRICKLE1/CYP3A7/NQO1/FMO2/SULT1C4/ITGA3/LOX/MAP1B/MMP2/OXCT1/CCND1/THBS1/UCHL1/CA9/CBR3/EDN1/ANKRD1/PDE3A/SNCA/TGFB2/VEGFC/FZD1/HNF1B/ENO2/GSTP1/MDK/PDE4A/PDGFA/PGF/RET/BCL2	41
GO:0035987	GO:0035987	endodermal cell differentiation	10/937	48/18614	0.000113563	0.00167847	0.00127042	COL12A1/LAMB1/MMP2/COL8A1/SOX17/HNF1B/COL4A2/COL5A1/ITGA7/MMP14	10
GO:0006816	GO:0006816	calcium ion transport	42/937	455/18614	0.000115831	0.00170698	0.001292	PRKCE/PLN/CCN2/ADRA2A/SLC35G1/PLPP4/FKBP1B/NALCN/GEM/ANK2/ANXA2/HSPA2/CXCL10/LGALS3/CXCL9/RGS4/RRAD/SCN7A/CCL2/CCL19/CCL21/THY1/CAV1/EDN1/NCS1/P2RX1/PLCE1/PLCB4/PLP1/BSPRY/TRPV6/SLC24A3/SNCA/STC1/TRPC1/CACNA2D1/FLNA/PDGFB/PDGFRB/TRPM2/CACNB3/BCL2	42
GO:0001991	GO:0001991	regulation of systemic arterial blood pressure by circulatory renin-angiotensin	6/937	17/18614	0.000122728	0.0017929	0.00135703	CPA3/CTSG/F2RL1/ACE2/CMA1/PCSK5	6
GO:0072109	GO:0072109	glomerular mesangium development	6/937	17/18614	0.000122728	0.0017929	0.00135703	ACTA2/PDGFD/CD34/BMP4/PDGFB/PDGFRB	6
GO:0072189	GO:0072189	ureter development	6/937	17/18614	0.000122728	0.0017929	0.00135703	SOX9/FOXF1/SOX17/BMP4/ALDH1A2/RET	6
GO:0060349	GO:0060349	bone morphogenesis	15/937	99/18614	0.000123541	0.00179504	0.00135865	COL1A1/COL3A1/TMEM119/SFRP4/SOX9/FREM1/FGFR2/CSGALNACT1/PAPPA2/BMP4/STC1/RARG/MMP14/TGFB3/SERPINH1	15
GO:0010976	GO:0010976	positive regulation of neuron projection development	20/937	157/18614	0.000123587	0.00179504	0.00135865	STMN2/DPYSL3/EPHA3/FKBP1B/ALKAL2/ITGA3/NTRK2/PTK7/PTN/CNTN1/NTRK3/NDRG4/VLDLR/FZD1/DBN1/FLNA/MDK/ATP1B2/RET/DDR1	20
GO:0001755	GO:0001755	neural crest cell migration	11/937	58/18614	0.000128186	0.00185649	0.00140516	SEMA3C/SEMA3G/EDN1/SEMA3D/FOLR1/BMP4/SEMA7A/HAND2/SEMA3E/RET/SEMA3B	11
GO:0071675	GO:0071675	regulation of mononuclear cell migration	17/937	122/18614	0.000130265	0.00188119	0.00142386	SERPINE1/APOD/CXCL10/LGALS3/S100A14/CCL2/CCL20/CCL21/THBS1/PDGFD/SLIT2/CD200/CCN3/JAM2/IL34/MDK/NBL1	17
GO:0060047	GO:0060047	heart contraction	27/937	247/18614	0.00013082	0.0018838	0.00142584	PLN/CCN2/EDN2/FKBP1B/GJA1/GJA5/ANK2/GSN/ACE2/RGS4/SGCD/TPM1/CAV1/HBEGF/EDN1/SCN4B/STC1/TGFB2/TRPC1/CACNA2D1/ZC3H12A/PDE5A/FOXN4/FLNA/ATP1B2/TBX2/VEGFB	27
GO:0050806	GO:0050806	positive regulation of synaptic transmission	21/937	170/18614	0.000131698	0.00189105	0.00143132	PRKCE/SCGN/PLK2/NALCN/LAMA2/NTRK2/SERPINE2/PTN/CCL2/CLSTN2/SNAP25/FAM107A/EFNB3/EPHA4/SNCA/RIMS3/ITPR3/TSHZ3/CLSTN1/NFATC4/NRGN	21
GO:0050807	GO:0050807	regulation of synapse organization	26/937	234/18614	0.000132734	0.00189991	0.00143803	GPC4/FLRT2/NTRK2/TREM2/PTPN13/CLSTN2/THBS2/TUBA1A/EFNB3/EPHA4/SRPX2/NRCAM/NTRK3/LRRN1/ARHGAP22/SNCA/TPBG/FZD1/CNTNAP1/CBLN1/ARHGAP44/ARHGEF15/DBN1/EPHB3/CLSTN1/NFATC4	26
GO:0001953	GO:0001953	negative regulation of cell-matrix adhesion	9/937	40/18614	0.000133069	0.00189991	0.00143803	SERPINE1/JAG1/APOD/THBS1/CDKN2A/FAM107A/ARHGAP6/SEMA3E/MMP14	9
GO:0043583	GO:0043583	ear development	25/937	221/18614	0.000133514	0.00190087	0.00143875	USH1C/JAG1/ALDH1A3/FRZB/FREM2/PTK7/SOX9/CTHRC1/EDN1/EPHA4/FGFR2/JAG2/NTRK3/PRRX1/ESRP1/BMP4/TGFB2/ITGA8/C1QTNF5/PDGFA/PDGFRB/TBX2/TGFB3/DDR1/BCL2	25
GO:0060191	GO:0060191	regulation of lipase activity	14/937	89/18614	0.000136796	0.00194212	0.00146997	LPAR1/ANXA1/PDGFRA/SORT1/ANXA8/ANXA8L1/FGFR2/ARHGAP6/PCSK5/BICD1/SNCA/LPAR2/PDGFRB/PLA2G5	14
GO:0034764	GO:0034764	positive regulation of transmembrane transport	26/937	235/18614	0.000142279	0.00201429	0.0015246	FGF21/CFTR/GPC3/ANK2/ANK3/HSPA2/CXCL10/CXCL9/FXYD2/TREM2/TESC/ACE2/CCL2/THY1/CAV1/EDN1/P2RX1/PLP1/WNK2/SNCA/TRPC1/CACNA2D1/FLNA/CLIP3/ATP1B2/CACNB3	26
GO:0061037	GO:0061037	negative regulation of cartilage development	8/937	32/18614	0.000142809	0.00201613	0.001526	CTSK/EFEMP1/FRZB/SOX9/BMP4/ADAMTS12/CCN4/RARG	8
GO:0061333	GO:0061333	renal tubule morphogenesis	13/937	79/18614	0.00014742	0.00207541	0.00157086	COL4A1/NPNT/GPC3/TACSTD2/PBX1/SOX9/FGF1/BMP4/TCF21/HNF1B/WNT4/BCL2/KLHL3	13
GO:0001649	GO:0001649	osteoblast differentiation	27/937	250/18614	0.000159908	0.00224494	0.00169918	EPHA2/COL1A1/VCAN/JAG1/FHL2/NPNT/BAMBI/TMEM119/ID4/LOX/SOX9/SPP1/CTHRC1/FGFR2/BMP4/VEGFC/FZD1/SEMA7A/CCN4/HAND2/HDAC7/GABBR1/IGFBP5/WNT4/SNAI1/PDLIM7/MRC2	27
GO:0002691	GO:0002691	regulation of cellular extravasation	9/937	41/18614	0.000162955	0.00226608	0.00171518	CHST4/CCL21/THY1/PDGFD/PLVAP/JAM3/FUT4/CCL28/MDK	9
GO:0032965	GO:0032965	regulation of collagen biosynthetic process	9/937	41/18614	0.000162955	0.00226608	0.00171518	CYP7A1/CCN2/RGCC/VIM/BMP4/CYGB/PDGFRB/WNT4/TGFB3	9
GO:0001101	GO:0001101	response to acid chemical	18/937	136/18614	0.000163106	0.00226608	0.00171518	FGF21/COL1A1/COL1A2/COL3A1/COL4A1/COL16A1/CCN2/NQO1/SESN1/MMP2/NTRK2/PDGFRA/TUBA1A/PDGFD/CAPN2/EDN1/KLF2/BCL2	18
GO:0031333	GO:0031333	negative regulation of protein-containing complex assembly	19/937	148/18614	0.000163212	0.00226608	0.00171518	STMN2/CLDN7/LMOD1/GSN/DACT1/TREM2/PMEPA1/SOX9/CAPG/JAM3/SLIT2/TMSB15B/MAP2/CRACD/SNCA/FHOD3/VILL/MYADM/CLIP3	19
GO:0032272	GO:0032272	negative regulation of protein polymerization	13/937	80/18614	0.000168041	0.00231819	0.00175462	STMN2/LMOD1/GSN/CAPG/SLIT2/TMSB15B/MAP2/CRACD/SNCA/FHOD3/VILL/MYADM/CLIP3	13
GO:0006939	GO:0006939	smooth muscle contraction	16/937	113/18614	0.000168386	0.00231819	0.00175462	CNN1/ADRA2A/EDN2/FKBP1B/SULF1/NPNT/MYH11/PRKG1/SULF2/CAV1/EDN1/P2RX1/PLCE1/APBB1/TBX2/SPHK1	16
GO:0044344	GO:0044344	cellular response to fibroblast growth factor stimulus	16/937	113/18614	0.000168386	0.00231819	0.00175462	FGF21/COL1A1/CCN2/SULF1/FLRT2/CXCL8/SULF2/CCL2/SMOC2/THBS1/SPRY1/FGF1/FGF7/FGFR2/WNT4/TBX2	16
GO:0006937	GO:0006937	regulation of muscle contraction	21/937	173/18614	0.000168805	0.00231819	0.00175462	PLN/MYL9/CNN1/CCN2/ADRA2A/EDN2/FKBP1B/NPNT/GJA5/ANK2/PRKG1/ACE2/TPM1/CAV1/EDN1/P2RX1/PLCE1/STC1/ZC3H12A/PDE5A/SPHK1	21
GO:0060706	GO:0060706	cell differentiation involved in embryonic placenta development	7/937	25/18614	0.000173176	0.00237175	0.00179516	SPINT2/KRT19/LIF/MDFI/GRHL2/SNAI1/ST14	7
GO:0001658	GO:0001658	branching involved in ureteric bud morphogenesis	11/937	60/18614	0.000176001	0.00237646	0.00179873	NPNT/GPC3/TACSTD2/PBX1/SOX9/FGF1/BMP4/TCF21/HNF1B/WNT4/BCL2	11
GO:0001946	GO:0001946	lymphangiogenesis	6/937	18/18614	0.000176278	0.00237646	0.00179873	EPHA2/CLEC14A/PDPN/CCBE1/PTPN14/VEGFC	6
GO:0010755	GO:0010755	regulation of plasminogen activation	6/937	18/18614	0.000176278	0.00237646	0.00179873	SERPINE1/ANXA2/SERPINE2/PLAT/PLAU/THBS1	6
GO:0051917	GO:0051917	regulation of fibrinolysis	6/937	18/18614	0.000176278	0.00237646	0.00179873	SERPINE1/FAP/PLAT/PLAU/THBS1/THBD	6
GO:0060602	GO:0060602	branch elongation of an epithelium	6/937	18/18614	0.000176278	0.00237646	0.00179873	SOX9/SPRY1/FGF1/FGFR2/BMP4/HNF1B	6
GO:0050922	GO:0050922	negative regulation of chemotaxis	12/937	70/18614	0.000176349	0.00237646	0.00179873	SEMA3C/SEMA3G/CCL2/THBS1/SLIT2/SEMA3D/CCN3/MMP28/SEMA7A/SEMA3E/NBL1/SEMA3B	12
GO:0008016	GO:0008016	regulation of heart contraction	24/937	213/18614	0.000191583	0.00257488	0.0019489	PLN/CCN2/EDN2/FKBP1B/GJA1/GJA5/ANK2/ACE2/RGS4/TPM1/CAV1/HBEGF/EDN1/SCN4B/STC1/TGFB2/TRPC1/CACNA2D1/ZC3H12A/PDE5A/FOXN4/FLNA/ATP1B2/TBX2	24
GO:2001238	GO:2001238	positive regulation of extrinsic apoptotic signaling pathway	10/937	51/18614	0.000193482	0.00259348	0.00196299	TNFRSF12A/THBS1/TIMP3/SRPX/CAV1/MAL/TNFSF12/RET/ITM2C/PEA15	10
GO:0048144	GO:0048144	fibroblast proliferation	15/937	103/18614	0.000194257	0.00259697	0.00196563	CDKN1A/JUN/COL3A1/AQP1/PDGFRA/S100A6/PDGFD/CAV1/LIF/GSTP1/PDGFA/PDGFB/PDGFRB/CD248/SPHK1	15
GO:0055006	GO:0055006	cardiac cell development	14/937	92/18614	0.000196346	0.00261312	0.00197785	PRICKLE1/JAG1/FHL2/MYH11/PDGFRA/RGS4/SGCD/SPRY1/EDN1/PI16/BMP4/FHOD3/ALPK2/PDGFRB	14
GO:0060048	GO:0060048	cardiac muscle contraction	18/937	138/18614	0.000196503	0.00261312	0.00197785	PLN/CCN2/FKBP1B/GJA1/GJA5/ANK2/GSN/ACE2/SGCD/TPM1/CAV1/SCN4B/STC1/CACNA2D1/ZC3H12A/PDE5A/FLNA/VEGFB	18
GO:0050803	GO:0050803	regulation of synapse structure or activity	26/937	240/18614	0.000199794	0.0026499	0.00200569	GPC4/FLRT2/NTRK2/TREM2/PTPN13/CLSTN2/THBS2/TUBA1A/EFNB3/EPHA4/SRPX2/NRCAM/NTRK3/LRRN1/ARHGAP22/SNCA/TPBG/FZD1/CNTNAP1/CBLN1/ARHGAP44/ARHGEF15/DBN1/EPHB3/CLSTN1/NFATC4	26
GO:0001935	GO:0001935	endothelial cell proliferation	23/937	201/18614	0.000205833	0.00271571	0.0020555	EPHA2/JUN/F3/SULF1/RGCC/CCL2/THBS1/CAV1/CD34/CDH13/COL4A3/FGF7/NRARP/BMP4/VEGFC/ALDH1A2/TNFSF12/LOXL2/MDK/MMP14/PDGFB/PGF/VEGFB	23
GO:0097553	GO:0097553	calcium ion transmembrane import into cytosol	23/937	201/18614	0.000205833	0.00271571	0.0020555	PRKCE/PLN/CCN2/FKBP1B/ANK2/CXCL10/CXCL9/SCN7A/CCL19/CCL21/THY1/CAV1/P2RX1/PLCE1/PLCB4/TRPV6/SNCA/TRPC1/CACNA2D1/FLNA/TRPM2/CACNB3/BCL2	23
GO:0021915	GO:0021915	neural tube development	20/937	163/18614	0.000206702	0.00272004	0.00205878	EPHA2/SEMA3C/SPINT2/PRICKLE1/DACT1/PTK7/SOX4/SPINT1/CTHRC1/DZIP1L/FOLR1/SOX17/BMP4/TGFB2/GRHL2/FZD1/ALDH1A2/RARG/TEAD2/ST14	20
GO:0048593	GO:0048593	camera-type eye morphogenesis	17/937	127/18614	0.000213854	0.00280684	0.00212448	EPHA2/USH1C/JAG1/FAT1/ALDH1A3/AQP1/NTRK2/SOX9/THY1/PROM1/COL8A1/COL8A2/FJX1/MEIS1/BMP4/FOXN4/TBX2	17
GO:0051051	GO:0051051	negative regulation of transport	43/937	483/18614	0.000214772	0.00281156	0.00212805	PRKCE/PLN/ADRA2A/EPHA3/F2RL1/FKBP1B/GEM/GJA1/ANGPT1/ANK3/ANXA1/ANXA2/NRG1/APOD/LGALS3/MAP1B/SERPINE2/RGS4/RRAD/SFRP4/THBS1/CAV1/EDN1/FOXF1/ARHGAP8/GPM6B/STXBP6/LIF/CD200/CCN3/FERMT1/SNCA/STC1/WDR54/CNN2/ANO9/GABBR1/GABRE/RHBDF1/PEA15/PKDCC/SYT11/BCL2	43
GO:0070252	GO:0070252	actin-mediated cell contraction	15/937	104/18614	0.000216629	0.00282852	0.00214088	PLN/GJA1/GJA5/ANK2/GSN/ACTA2/SGCD/TPM1/CAV1/PDPN/SCN4B/STC1/CACNA2D1/FLNA/FRMD6	15
GO:0050886	GO:0050886	endocrine process	14/937	93/18614	0.000220622	0.00287321	0.00217471	CPA3/CTSG/EDN2/F2RL1/GJA1/AQP1/ACE2/SPP1/CMA1/EDN1/PCSK5/TRPV6/SELENOM/NIBAN2	14
GO:0060740	GO:0060740	prostate gland epithelium morphogenesis	7/937	26/18614	0.00022675	0.00294541	0.00222936	SULF1/ID4/MMP2/SOX9/FGFR2/BMP4/RARG	7
GO:0003197	GO:0003197	endocardial cushion development	10/937	52/18614	0.000228879	0.00295025	0.00223302	JAG1/HEYL/TMEM100/SOX9/FOXF1/HEY1/BMP4/TGFB2/SNAI1/TBX2	10
GO:0010543	GO:0010543	regulation of platelet activation	10/937	52/18614	0.000228879	0.00295025	0.00223302	CTSG/PDGFRA/SERPINE2/PRKG1/CD9/PDPN/THBD/FLNA/PDGFA/PDGFB	10
GO:0060425	GO:0060425	lung morphogenesis	10/937	52/18614	0.000228879	0.00295025	0.00223302	SOX9/SPRY1/FGF7/FGFR2/FOXF1/LIF/BMP4/TCF21/GRHL2/TBX2	10
GO:0001890	GO:0001890	placenta development	19/937	152/18614	0.000231791	0.00297787	0.00225393	ADAM19/SPINT2/KRT19/TPPP3/PTN/SPINT1/SPP1/FGFR2/HEY1/ITGB8/LIF/MDFI/STC1/GRHL2/CDKN1C/LDOC1/PDGFB/SNAI1/ST14	19
GO:0060411	GO:0060411	cardiac septum morphogenesis	12/937	72/18614	0.000232203	0.00297787	0.00225393	SEMA3C/JAG1/HEYL/SLIT3/SOX4/SLIT2/FGFR2/HEY1/BMP4/TGFB2/FZD1/TBX2	12
GO:0022617	GO:0022617	extracellular matrix disassembly	11/937	62/18614	0.000238143	0.0030463	0.00230572	CTSG/CTSK/FAP/MMP2/MMP7/TPSAB1/PDPN/CMA1/MMP11/MMP14/DDR1	11
GO:0060412	GO:0060412	ventricular septum morphogenesis	9/937	43/18614	0.00023963	0.00305756	0.00231425	HEYL/SLIT3/SOX4/SLIT2/FGFR2/HEY1/BMP4/TGFB2/FZD1	9
GO:2001135	GO:2001135	regulation of endocytic recycling	6/937	19/18614	0.000246712	0.00313997	0.00237662	INPP5F/ARHGAP8/NDRG4/ARHGAP44/TAMALIN/EHD2	6
GO:0001738	GO:0001738	morphogenesis of a polarized epithelium	14/937	94/18614	0.000247436	0.00314125	0.00237759	PLEKHA4/PRICKLE1/FAT1/GPC4/GPC3/DACT1/PKHD1/PTK7/FZD7/CTHRC1/DLG3/FOXF1/NPHP1/FZD1	14
GO:0051098	GO:0051098	regulation of binding	35/937	369/18614	0.000250865	0.00317403	0.0024024	RAP1GAP/PLN/CDKN1A/JUN/SPON1/NES/BAMBI/ANGPT1/ANXA2/LOX/DACT1/CAV1/CTHRC1/CRMP1/ZBTB7C/EPHA4/DZIP1/HEY1/DNAAF11/IRF4/LIF/MAP2/MDFI/NGF/BMP4/HAND2/LFNG/LDOC1/GPSM1/STING1/NFATC4/PDGFB/NIBAN2/SMARCD3/KLF4	35
GO:0034612	GO:0034612	response to tumor necrosis factor	27/937	257/18614	0.000251278	0.00317403	0.0024024	UBD/CHI3L1/COL1A1/CTSK/F2RL1/FABP4/NPNT/CXCL8/EDA2R/CCL2/CCL19/CCL20/CCL21/THBS1/TUBA1A/PLVAP/CCDC3/YBX3/EDN1/ANKRD1/NFATC1/CCL17/ZC3H12A/ADAMTS12/KLF2/GSTP1/SPHK1	27
GO:2000181	GO:2000181	negative regulation of blood vessel morphogenesis	19/937	153/18614	0.000252444	0.00318079	0.00240752	EPHA2/SERPINE1/PLK2/DCN/SULF1/RGCC/CXCL10/SLC12A2/THBS1/THBS2/ADAMTS1/COL4A3/TGFB2/SEMA3E/KLF2/COL4A2/WNT4/NIBAN2/KLF4	19
GO:0070555	GO:0070555	response to interleukin-1	18/937	141/18614	0.000257783	0.00323997	0.0024523	CHI3L1/ANXA1/CXCL8/AQP4/MMP2/CCL2/CCL19/CCL20/CCL21/SOX9/EDN1/ANKRD1/CCL17/SNCA/ZC3H12A/ADAMTS12/KLF2/PTGIS	18
GO:0051928	GO:0051928	positive regulation of calcium ion transport	17/937	129/18614	0.000258544	0.00324144	0.00245342	ANK2/HSPA2/CXCL10/LGALS3/CXCL9/CCL2/THY1/CAV1/P2RX1/PLP1/SNCA/STC1/TRPC1/CACNA2D1/PDGFB/PDGFRB/CACNB3	17
GO:0055074	GO:0055074	calcium ion homeostasis	32/937	327/18614	0.00026143	0.0032695	0.00247466	PRKCE/PLN/SCGN/SLC35G1/EDN2/FKBP1B/ANK2/CXCL10/CXCL9/PKHD1/S100A14/CCL19/CCL21/SGCD/THY1/CAV1/CIB2/TMTC2/EDN1/P2RX1/PLCE1/PLCB4/TRPV6/SLC24A3/SNCA/STC1/TRPC1/ATP13A4/SV2A/FLNA/TRPM2/BCL2	32
GO:0061035	GO:0061035	regulation of cartilage development	12/937	73/18614	0.000265354	0.00331036	0.00250559	CCN2/CTSK/EFEMP1/FRZB/SOX9/BMP4/ADAMTS12/CCN4/RARG/LOXL2/MDK/PKDCC	12
GO:0071622	GO:0071622	regulation of granulocyte chemotaxis	10/937	53/18614	0.000269546	0.00335435	0.00253888	CXCL8/S100A14/CCL19/CCL21/THBS1/JAM3/SLIT2/EDN1/IL34/MDK	10
GO:1901343	GO:1901343	negative regulation of vasculature development	19/937	154/18614	0.000274687	0.00340448	0.00257683	EPHA2/SERPINE1/PLK2/DCN/SULF1/RGCC/CXCL10/SLC12A2/THBS1/THBS2/ADAMTS1/COL4A3/TGFB2/SEMA3E/KLF2/COL4A2/WNT4/NIBAN2/KLF4	19
GO:0000302	GO:0000302	response to reactive oxygen species	23/937	205/18614	0.000274925	0.00340448	0.00257683	JUN/FBLN5/COL1A1/NQO1/FKBP1B/SESN1/ANXA1/APOD/AQP1/MMP2/PDGFRA/SOD3/TPM1/PDGFD/CAPN2/PLK3/EDN1/KLF2/GSTP1/PDGFRB/TRPM2/SPHK1/BCL2	23
GO:1904705	GO:1904705	regulation of vascular associated smooth muscle cell proliferation	14/937	95/18614	0.000277003	0.0034218	0.00258993	CDKN1A/JUN/CNN1/GJA1/MMP2/PRKG1/TPM1/ADAMTS1/EDN1/BMP4/EFEMP2/IGFBP5/PDGFB/TGFB3	14
GO:0051384	GO:0051384	response to glucocorticoid	18/937	142/18614	0.000281614	0.00347025	0.00262661	A2M/ANXA1/ANXA3/IGFBP7/AQP1/AQP4/PLAT/PTGDS/CCND1/SLIT3/SLIT2/FAM107A/EDN1/FIBIN/NTRK3/STC1/MDK/BCL2	18
GO:0003015	GO:0003015	heart process	27/937	259/18614	0.000284742	0.00349681	0.00264671	PLN/CCN2/EDN2/FKBP1B/GJA1/GJA5/ANK2/GSN/ACE2/RGS4/SGCD/TPM1/CAV1/HBEGF/EDN1/SCN4B/STC1/TGFB2/TRPC1/CACNA2D1/ZC3H12A/PDE5A/FOXN4/FLNA/ATP1B2/TBX2/VEGFB	27
GO:0010594	GO:0010594	regulation of endothelial cell migration	25/937	232/18614	0.000285157	0.00349681	0.00264671	EPHA2/PLK2/DCN/ANGPT1/RGCC/ANXA1/ANXA3/PTN/SMOC2/THBS1/SLIT2/CCBE1/EDN1/FGF1/SRPX2/MEOX2/BMP4/STC1/VEGFC/ZC3H12A/HDAC7/ADGRA2/PDGFB/RRAS/KLF4	25
GO:1902904	GO:1902904	negative regulation of supramolecular fiber organization	20/937	167/18614	0.000286323	0.00350259	0.00265108	STMN2/LMOD1/GSN/TACSTD2/MAP1B/TREM2/CAPG/SLIT2/CORO2B/PLEKHH2/TMSB15B/ARHGAP6/MAP2/CRACD/SNCA/FHOD3/NAV3/VILL/MYADM/CLIP3	20
GO:0071526	GO:0071526	semaphorin-plexin signaling pathway	9/937	44/18614	0.00028795	0.00350548	0.00265327	SEMA3C/SEMA3G/EDN1/SEMA3D/SEMA7A/HAND2/SEMA3E/FLNA/SEMA3B	9
GO:1905521	GO:1905521	regulation of macrophage migration	9/937	44/18614	0.00028795	0.00350548	0.00265327	TREM2/THBS1/CD9/CD200/MMP28/CNN2/IL34/MDK/MMP14	9
GO:0032967	GO:0032967	positive regulation of collagen biosynthetic process	7/937	27/18614	0.000292911	0.0035355	0.00267599	CCN2/RGCC/VIM/BMP4/PDGFRB/WNT4/TGFB3	7
GO:0042730	GO:0042730	fibrinolysis	7/937	27/18614	0.000292911	0.0035355	0.00267599	SERPINE1/FAP/ANXA2/PLAT/PLAU/THBS1/THBD	7
GO:0051918	GO:0051918	negative regulation of fibrinolysis	5/937	13/18614	0.000293222	0.0035355	0.00267599	SERPINE1/PLAT/PLAU/THBS1/THBD	5
GO:0060670	GO:0060670	branching involved in labyrinthine layer morphogenesis	5/937	13/18614	0.000293222	0.0035355	0.00267599	SPINT2/SPINT1/FGFR2/GRHL2/ST14	5
GO:0048839	GO:0048839	inner ear development	22/937	193/18614	0.000295927	0.0035596	0.00269423	USH1C/JAG1/ALDH1A3/FRZB/FREM2/PTK7/SOX9/CTHRC1/EPHA4/FGFR2/JAG2/NTRK3/PRRX1/ESRP1/BMP4/TGFB2/ITGA8/C1QTNF5/PDGFA/PDGFRB/TBX2/TGFB3	22
GO:0003279	GO:0003279	cardiac septum development	15/937	107/18614	0.000297607	0.00357128	0.00270307	SEMA3C/JAG1/HEYL/GJA5/ANK2/PTK7/SLIT3/SOX4/SLIT2/FGFR2/HEY1/BMP4/TGFB2/FZD1/TBX2	15
GO:0050770	GO:0050770	regulation of axonogenesis	19/937	155/18614	0.000298621	0.00357494	0.00270584	SEMA3C/MAP1B/NTRK2/SEMA3G/SPP1/THY1/SLIT2/EFNB3/EPHA4/SEMA3D/MAP2/MAP6/NGF/LRRC4C/SEMA7A/SEMA3E/EPHB3/RET/SEMA3B	19
GO:0001736	GO:0001736	establishment of planar polarity	12/937	74/18614	0.00030244	0.00360354	0.00272749	PLEKHA4/PRICKLE1/GPC4/GPC3/DACT1/PKHD1/PTK7/FZD7/CTHRC1/DLG3/NPHP1/FZD1	12
GO:0007164	GO:0007164	establishment of tissue polarity	12/937	74/18614	0.00030244	0.00360354	0.00272749	PLEKHA4/PRICKLE1/GPC4/GPC3/DACT1/PKHD1/PTK7/FZD7/CTHRC1/DLG3/NPHP1/FZD1	12
GO:0021782	GO:0021782	glial cell development	16/937	119/18614	0.000308443	0.00366639	0.00277507	LAMC3/LPAR1/ID4/NTRK2/TREM2/SOX4/VIM/TSPAN2/CNTN1/GPM6B/ITGB4/MAL/PLP1/CNTNAP1/MDK/MXRA8	16
GO:0010595	GO:0010595	positive regulation of endothelial cell migration	17/937	131/18614	0.000311129	0.00368963	0.00279265	PLK2/ANGPT1/ANXA1/ANXA3/SMOC2/THBS1/CCBE1/EDN1/FGF1/SRPX2/BMP4/VEGFC/ZC3H12A/HDAC7/ADGRA2/PDGFB/RRAS	17
GO:0032330	GO:0032330	regulation of chondrocyte differentiation	10/937	54/18614	0.000316086	0.00373374	0.00282604	CCN2/EFEMP1/SOX9/BMP4/ADAMTS12/CCN4/RARG/LOXL2/MDK/PKDCC	10
GO:0048771	GO:0048771	tissue remodeling	21/937	181/18614	0.000316331	0.00373374	0.00282604	EPHA2/SEMA3C/CTSK/JAG1/GJA1/TMEM119/MMP2/NPR3/PTN/SPP1/CAV1/CTHRC1/CSPG4/LIF/IL20RA/HAND2/ELF3/FLNA/IGFBP5/MDK/MMP14	21
GO:1903522	GO:1903522	regulation of blood circulation	27/937	261/18614	0.000322093	0.00379287	0.0028708	PLN/CCN2/ADRA2A/EDN2/FKBP1B/GJA1/GJA5/ANK2/MMP2/ACE2/RGS4/TPM1/CAV1/HBEGF/EDN1/P2RX1/SCN4B/STC1/TGFB2/TRPC1/CACNA2D1/ZC3H12A/PDE5A/FOXN4/FLNA/ATP1B2/TBX2	27
GO:0070588	GO:0070588	calcium ion transmembrane transport	34/937	360/18614	0.000330749	0.00388572	0.00294107	PRKCE/PLN/CCN2/ADRA2A/SLC35G1/FKBP1B/NALCN/GEM/ANK2/ANXA2/HSPA2/CXCL10/CXCL9/RRAD/SCN7A/CCL19/CCL21/THY1/CAV1/EDN1/NCS1/P2RX1/PLCE1/PLCB4/PLP1/TRPV6/SLC24A3/SNCA/TRPC1/CACNA2D1/FLNA/TRPM2/CACNB3/BCL2	34
GO:0034765	GO:0034765	regulation of monoatomic ion transmembrane transport	42/937	478/18614	0.000333658	0.00391078	0.00296004	PRKCE/PLN/CFTR/ADRA2A/FKBP1B/NALCN/GEM/ANK2/ANK3/HSPA2/CXCL10/KCNJ16/CXCL9/FXYD2/CLIC6/TREM2/TESC/RGS4/RRAD/SCN7A/CCL2/THY1/KCNAB2/CAV1/EDN1/KCNJ15/KCNS3/P2RX1/CLIC5/FXYD3/PLP1/SCN4B/WNK2/SNCA/TRPC1/CACNA2D1/KCNK17/ANO9/FLNA/ATP1B2/CACNB3/BCL2	42
GO:0003215	GO:0003215	cardiac right ventricle morphogenesis	6/937	20/18614	0.000337515	0.00394681	0.00298731	SEMA3C/JAG1/SOX4/TGFB2/HAND2/SMARCD3	6
GO:0071774	GO:0071774	response to fibroblast growth factor	16/937	120/18614	0.000339606	0.00396207	0.00299886	FGF21/COL1A1/CCN2/SULF1/FLRT2/CXCL8/SULF2/CCL2/SMOC2/THBS1/SPRY1/FGF1/FGF7/FGFR2/WNT4/TBX2	16
GO:0120032	GO:0120032	regulation of plasma membrane bounded cell projection assembly	22/937	195/18614	0.000342141	0.00396807	0.0030034	EPHA2/RAP1GAP/DPYSL3/F2RL1/SH3YL1/TACSTD2/DCDC2/PODXL/MNS1/CCL19/CCL21/CAV1/SLIT2/DZIP1/LIMK2/PLCE1/EPS8L1/KLF5/ARHGAP44/CDC42EP5/TGFB3/TRPM2	22
GO:0001707	GO:0001707	mesoderm formation	12/937	75/18614	0.000343828	0.00396807	0.0030034	EPHA2/GJA1/ITGA3/TRIM15/FGFR2/FOXF1/ITGB4/BMP4/WLS/ITGA8/SNAI1/KLF4	12
GO:0042698	GO:0042698	ovulation cycle	12/937	75/18614	0.000343828	0.00396807	0.0030034	CA12/A2M/MMP2/PDGFRA/PTN/SLIT3/SLIT2/ADAMTS1/TGFB2/MDK/TGFB3/TRPM2	12
GO:0072078	GO:0072078	nephron tubule morphogenesis	12/937	75/18614	0.000343828	0.00396807	0.0030034	NPNT/GPC3/TACSTD2/PBX1/SOX9/FGF1/BMP4/TCF21/HNF1B/WNT4/BCL2/KLHL3	12
GO:0060443	GO:0060443	mammary gland morphogenesis	9/937	45/18614	0.000344057	0.00396807	0.0030034	EPHA2/CAV1/FGFR2/BMP4/ELF3/IGFBP5/WNT4/TBX2/DDR1	9
GO:1990874	GO:1990874	vascular associated smooth muscle cell proliferation	14/937	97/18614	0.000345318	0.00397353	0.00300753	CDKN1A/JUN/CNN1/GJA1/MMP2/PRKG1/TPM1/ADAMTS1/EDN1/BMP4/EFEMP2/IGFBP5/PDGFB/TGFB3	14
GO:0071356	GO:0071356	cellular response to tumor necrosis factor	25/937	235/18614	0.000346873	0.00398232	0.00301419	CHI3L1/COL1A1/CTSK/F2RL1/FABP4/NPNT/CXCL8/EDA2R/CCL2/CCL19/CCL20/CCL21/THBS1/PLVAP/CCDC3/YBX3/EDN1/ANKRD1/NFATC1/CCL17/ZC3H12A/ADAMTS12/KLF2/GSTP1/SPHK1	25
GO:0008543	GO:0008543	fibroblast growth factor receptor signaling pathway	13/937	86/18614	0.000351406	0.0040252	0.00304664	FGF21/CCN2/SULF1/FLRT2/SULF2/SMOC2/THBS1/SPRY1/FGF1/FGF7/FGFR2/WNT4/TBX2	13
GO:0002686	GO:0002686	negative regulation of leukocyte migration	10/937	55/18614	0.000369144	0.00421878	0.00319317	APOD/CCL2/CCL21/SLIT2/CD200/CCN3/CCL28/MMP28/CNN2/NBL1	10
GO:0010714	GO:0010714	positive regulation of collagen metabolic process	7/937	28/18614	0.00037372	0.00424222	0.00321091	CCN2/RGCC/VIM/BMP4/PDGFRB/WNT4/TGFB3	7
GO:0030325	GO:0030325	adrenal gland development	7/937	28/18614	0.00037372	0.00424222	0.00321091	DKK3/PBX1/PDGFRA/CDKN1C/MDK/WNT4/ARID5B	7
GO:0048679	GO:0048679	regulation of axon regeneration	7/937	28/18614	0.00037372	0.00424222	0.00321091	FKBP1B/PTN/SPP1/EPHA4/INPP5F/FLNA/KLF4	7
GO:0060491	GO:0060491	regulation of cell projection assembly	22/937	197/18614	0.000394559	0.00446871	0.00338234	EPHA2/RAP1GAP/DPYSL3/F2RL1/SH3YL1/TACSTD2/DCDC2/PODXL/MNS1/CCL19/CCL21/CAV1/SLIT2/DZIP1/LIMK2/PLCE1/EPS8L1/KLF5/ARHGAP44/CDC42EP5/TGFB3/TRPM2	22
GO:0008038	GO:0008038	neuron recognition	9/937	46/18614	0.000408884	0.00461024	0.00348945	EPHA3/PALLD/NDN/NEXN/EFNB3/EPHA4/NRCAM/ROBO3/EPHB3	9
GO:0014911	GO:0014911	positive regulation of smooth muscle cell migration	9/937	46/18614	0.000408884	0.00461024	0.00348945	LPAR1/PDGFD/ADAMTS1/CCN4/IGFBP5/MDK/PDGFB/PDGFRB/BCL2	9
GO:0003018	GO:0003018	vascular process in circulatory system	27/937	265/18614	0.000410002	0.00461253	0.00349119	ABCC4/ADRA2A/EDN2/F2RL1/GJA5/ANGPT1/MMP2/NPR3/NTS/PRKG1/ACE2/SLC5A1/SLC12A2/SOD3/PLVAP/CAV1/SLIT2/EDN1/P2RX1/PDE3A/SLC24A3/SLC2A1/SLC7A1/KLF2/PTP4A3/SLCO3A1/ATP1B2	27
GO:0010959	GO:0010959	regulation of metal ion transport	38/937	423/18614	0.000411155	0.00461519	0.0034932	PRKCE/PLN/ADRA2A/PLPP4/FKBP1B/GEM/ANK2/ANK3/HSPA2/CXCL10/LGALS3/CXCL9/FXYD2/SERPINE2/TREM2/TESC/RGS4/RRAD/CCL2/THY1/KCNAB2/CAV1/CNTN1/P2RX1/FXYD3/PLP1/SCN4B/WNK2/SNCA/STC1/TRPC1/CACNA2D1/FLNA/ATP1B2/PDGFB/PDGFRB/CACNB3/BCL2	38
GO:0001655	GO:0001655	urogenital system development	11/937	66/18614	0.000418956	0.00467469	0.00353824	CRIP1/SULF1/ANXA1/ID4/MMP2/PBX1/SOX9/FGFR2/BMP4/RARG/EPHB3	11
GO:0060675	GO:0060675	ureteric bud morphogenesis	11/937	66/18614	0.000418956	0.00467469	0.00353824	NPNT/GPC3/TACSTD2/PBX1/SOX9/FGF1/BMP4/TCF21/HNF1B/WNT4/BCL2	11
GO:0060323	GO:0060323	head morphogenesis	8/937	37/18614	0.000419238	0.00467469	0.00353824	COL1A1/PRICKLE1/MMP2/PDGFRA/CRISPLD2/RRAS/TGFB3/ARID5B	8
GO:0050866	GO:0050866	negative regulation of cell activation	24/937	225/18614	0.000434274	0.00483166	0.00365705	DTX1/CTSG/ANXA1/LGALS3/PDGFRA/SERPINE2/TREM2/PRKG1/VTCN1/CD9/FOXF1/CD200/NRARP/BMP4/THBD/ZC3H12A/PDE5A/CYGB/LRRC32/MDK/PDGFA/PDGFB/PLA2G5/SYT11	24
GO:0018158	GO:0018158	protein oxidation	5/937	14/18614	0.000437275	0.00484366	0.00366613	TRABD2A/LOX/LOXL1/LOXL4/LOXL2	5
GO:0035791	GO:0035791	platelet-derived growth factor receptor-beta signaling pathway	5/937	14/18614	0.000437275	0.00484366	0.00366613	LOX/PDGFRL/PDGFA/PDGFB/PDGFRB	5
GO:0048332	GO:0048332	mesoderm morphogenesis	12/937	77/18614	0.0004411	0.00487531	0.00369009	EPHA2/GJA1/ITGA3/TRIM15/FGFR2/FOXF1/ITGB4/BMP4/WLS/ITGA8/SNAI1/KLF4	12
GO:0042476	GO:0042476	odontogenesis	17/937	135/18614	0.000444621	0.00489861	0.00370772	SERPINE1/CFTR/COL1A1/COL1A2/APCDD1/AQP1/LAMB1/PDGFRA/CD34/EDN1/FGFR2/JAG2/BMP4/TGFB2/WLS/HAND2/TGFB3	17
GO:0071347	GO:0071347	cellular response to interleukin-1	15/937	111/18614	0.000445152	0.00489861	0.00370772	CXCL8/AQP4/MMP2/CCL2/CCL19/CCL20/CCL21/SOX9/EDN1/ANKRD1/CCL17/ZC3H12A/ADAMTS12/KLF2/PTGIS	15
GO:2000738	GO:2000738	positive regulation of stem cell differentiation	6/937	21/18614	0.000452524	0.00496889	0.00376091	TACSTD2/PTN/SOX9/HOXB4/SOX17/TGFB2	6
GO:0050767	GO:0050767	regulation of neurogenesis	35/937	381/18614	0.000455847	0.00499449	0.00378029	SEMA3C/HEYL/ANXA2/ID4/MAP1B/NTRK2/SERPINE2/TREM2/SEMA3G/PTN/SPINT1/SPP1/THY1/BHLHE41/SLIT2/EFNB3/EPHA4/SEMA3D/HEY1/CLCF1/HOXB3/LIF/MAP2/MAP6/NGF/NTRK3/VEGFC/SEMA7A/SEMA3E/IL34/DBN1/MDK/NFATC4/SMARCD3/SEMA3B	35
GO:0072171	GO:0072171	mesonephric tubule morphogenesis	11/937	67/18614	0.000478823	0.00523485	0.00396222	NPNT/GPC3/TACSTD2/PBX1/SOX9/FGF1/BMP4/TCF21/HNF1B/WNT4/BCL2	11
GO:0051147	GO:0051147	regulation of muscle cell differentiation	19/937	161/18614	0.000484079	0.00528086	0.00399704	NRG1/TMEM119/LAMA2/LAMB1/RGS4/BHLHE41/FZD7/EDN1/PI16/FGFR2/NFATC1/CCN3/MAPK12/BMP4/EFEMP2/MMP14/PDGFB/NIBAN2/BCL2	19
GO:0050804	GO:0050804	modulation of chemical synaptic transmission	42/937	487/18614	0.000490208	0.00533618	0.00403891	PRKCE/CDH11/SCGN/PLK2/ADRA2A/NALCN/LAMA2/MAP1B/NTRK2/SERPINE2/PLAT/MCTP2/PTN/RGS4/SCTR/CCL2/CLSTN2/SLC12A2/SNAP25/CHRDL1/SYNGR1/FAM107A/EDN1/EFNB3/EPHA4/P2RX1/LRRC4C/SNCA/CBLN1/RIMS3/ARHGAP44/ITPR3/TSHZ3/GABBR1/DBN1/CLSTN1/NFATC4/NRGN/SEPTIN5/SORCS2/SNCG/SYT11	42
GO:0019722	GO:0019722	calcium-mediated signaling	21/937	187/18614	0.000491576	0.00533953	0.00404145	PLN/RCAN2/EDN2/FHL2/FKBP1B/ANK2/LMCD1/CXCL8/TREM2/TMEM100/MCTP2/CCL20/SGCD/CDH13/RCAN3/EDN1/NFATC1/PLCE1/NFATC4/TRPM2/SPHK1	21
GO:0001706	GO:0001706	endoderm formation	10/937	57/18614	0.000497638	0.00538218	0.00407373	COL12A1/LAMB1/MMP2/COL8A1/SOX17/HNF1B/COL4A2/COL5A1/ITGA7/MMP14	10
GO:0090175	GO:0090175	regulation of establishment of planar polarity	10/937	57/18614	0.000497638	0.00538218	0.00407373	PLEKHA4/PRICKLE1/GPC4/GPC3/DACT1/PKHD1/PTK7/FZD7/CTHRC1/FZD1	10
GO:0048846	GO:0048846	axon extension involved in axon guidance	8/937	38/18614	0.000507876	0.00546831	0.00413892	SEMA3C/SEMA3G/SLIT3/SLIT2/SEMA3D/SEMA7A/SEMA3E/SEMA3B	8
GO:1902284	GO:1902284	neuron projection extension involved in neuron projection guidance	8/937	38/18614	0.000507876	0.00546831	0.00413892	SEMA3C/SEMA3G/SLIT3/SLIT2/SEMA3D/SEMA7A/SEMA3E/SEMA3B	8
GO:0008064	GO:0008064	regulation of actin polymerization or depolymerization	18/937	149/18614	0.000508857	0.00546831	0.00413892	PRKCE/F2RL1/LMOD1/GSN/KIRREL1/CCL21/CAPG/SLIT2/PLEKHH2/TMSB15B/CRACD/FHOD3/VILL/FCHSD1/MYADM/CDC42EP5/ELN/NCK2	18
GO:0099177	GO:0099177	regulation of trans-synaptic signaling	42/937	488/18614	0.000511123	0.00548098	0.00414851	PRKCE/CDH11/SCGN/PLK2/ADRA2A/NALCN/LAMA2/MAP1B/NTRK2/SERPINE2/PLAT/MCTP2/PTN/RGS4/SCTR/CCL2/CLSTN2/SLC12A2/SNAP25/CHRDL1/SYNGR1/FAM107A/EDN1/EFNB3/EPHA4/P2RX1/LRRC4C/SNCA/CBLN1/RIMS3/ARHGAP44/ITPR3/TSHZ3/GABBR1/DBN1/CLSTN1/NFATC4/NRGN/SEPTIN5/SORCS2/SNCG/SYT11	42
GO:0002062	GO:0002062	chondrocyte differentiation	15/937	113/18614	0.000539876	0.00577702	0.00437258	COL3A1/CCN2/EFEMP1/SULF1/SULF2/SOX9/CCN3/BMP4/ADAMTS12/CCN4/RARG/LOXL2/MDK/SERPINH1/PKDCC	15
GO:2000736	GO:2000736	regulation of stem cell differentiation	12/937	79/18614	0.000560605	0.00598612	0.00453085	PRICKLE1/JAG1/TACSTD2/PDGFRA/PTN/SOX9/LBH/HOXB4/SOX17/TGFB2/TEAD2/CHD3	12
GO:0003044	GO:0003044	regulation of systemic arterial blood pressure mediated by a chemical signal	9/937	48/18614	0.000568793	0.00602251	0.00455839	CPA3/CTSG/EDN2/F2RL1/ACE2/TPM1/CMA1/EDN1/PCSK5	9
GO:0030850	GO:0030850	prostate gland development	9/937	48/18614	0.000568793	0.00602251	0.00455839	CRIP1/SULF1/ANXA1/ID4/MMP2/SOX9/FGFR2/BMP4/RARG	9
GO:0035850	GO:0035850	epithelial cell differentiation involved in kidney development	9/937	48/18614	0.000568793	0.00602251	0.00455839	CD24/JAG1/PODXL/ACTA2/PROM1/CD34/LIF/BMP4/PDGFB	9
GO:0060976	GO:0060976	coronary vasculature development	9/937	48/18614	0.000568793	0.00602251	0.00455839	PRICKLE1/GPC3/PTK7/SGCD/BMP4/DYNC2H1/HAND2/PDGFRB/VEGFB	9
GO:0060142	GO:0060142	regulation of syncytium formation by plasma membrane fusion	7/937	30/18614	0.000588445	0.00620452	0.00469616	CXCL10/CXCL9/TREM2/CAPN2/GDF15/RAPGEF3/EHD2	7
GO:1902547	GO:1902547	regulation of cellular response to vascular endothelial growth factor stimulus	7/937	30/18614	0.000588445	0.00620452	0.00469616	DCN/SMOC2/CCBE1/ADAMTS12/PTP4A3/ADGRA2/TNXB	7
GO:0031532	GO:0031532	actin cytoskeleton reorganization	15/937	114/18614	0.000593358	0.00624326	0.00472548	GSN/ANXA1/PDGFRA/PTK7/ANTXR1/FGF7/NTRK3/EZR/FMNL3/SEMA3E/EFS/RAPGEF3/FLNA/MDK/TRPM2	15
GO:0033630	GO:0033630	positive regulation of cell adhesion mediated by integrin	6/937	22/18614	0.000595914	0.00624409	0.00472611	PODXL/CCL21/LIF/FERMT1/TGFB2/RET	6
GO:0071636	GO:0071636	positive regulation of transforming growth factor beta production	6/937	22/18614	0.000595914	0.00624409	0.00472611	LUM/THBS1/CD34/CD200/FERMT1/TNXB	6
GO:0016525	GO:0016525	negative regulation of angiogenesis	18/937	151/18614	0.000597558	0.00624832	0.00472931	EPHA2/SERPINE1/PLK2/DCN/SULF1/RGCC/CXCL10/SLC12A2/THBS1/THBS2/ADAMTS1/COL4A3/TGFB2/SEMA3E/KLF2/COL4A2/NIBAN2/KLF4	18
GO:0051494	GO:0051494	negative regulation of cytoskeleton organization	19/937	164/18614	0.000609486	0.00635985	0.00481372	STMN2/LMOD1/GSN/TACSTD2/MAP1B/CAPG/SLIT2/CORO2B/PLEKHH2/TMSB15B/ARHGAP6/MAP2/CRACD/SNCA/FHOD3/NAV3/VILL/MYADM/CLIP3	19
GO:0001990	GO:0001990	regulation of systemic arterial blood pressure by hormone	8/937	39/18614	0.000611094	0.00636346	0.00481646	CPA3/CTSG/EDN2/F2RL1/ACE2/CMA1/EDN1/PCSK5	8
GO:0001843	GO:0001843	neural tube closure	13/937	91/18614	0.000614204	0.00638265	0.00483098	SPINT2/PRICKLE1/PTK7/SPINT1/CTHRC1/FOLR1/BMP4/TGFB2/GRHL2/FZD1/RARG/TEAD2/ST14	13
GO:0090280	GO:0090280	positive regulation of calcium ion import	5/937	15/18614	0.000628843	0.00652134	0.00493595	LGALS3/CCL2/STC1/PDGFB/PDGFRB	5
GO:0048588	GO:0048588	developmental cell growth	24/937	231/18614	0.000635311	0.00657488	0.00497647	SEMA3C/PRICKLE1/EDN2/MAP1B/NDN/PRKG1/SEMA3G/RGS4/SLIT3/SOX9/SPP1/SLIT2/EDN1/PI16/SEMA3D/MAP2/NGF/NRCAM/CPNE5/SEMA7A/SEMA3E/RARG/DDR1/SEMA3B	24
GO:0048608	GO:0048608	reproductive structure development	29/937	301/18614	0.000640494	0.00661494	0.00500679	CRIP1/A2M/SULF1/ANXA1/ID4/MMP2/PDGFRA/SERPINE2/CCND1/SLIT3/SOX9/YBX3/ADGRG1/SLIT2/ADAMTS1/FGFR2/DNAAF11/BMP4/TCF21/TGFB2/LFNG/RARG/CDKN1C/MMP14/PDGFA/PDGFRB/WNT4/BCL2/ARID5B	29
GO:0014902	GO:0014902	myotube differentiation	16/937	127/18614	0.000643885	0.00663636	0.00502301	TMEM119/CXCL10/CXCL9/SORT1/BHLHE41/CAPN2/CD9/GDF15/CCN3/JAM2/KLF5/CNTNAP1/EHD2/MMP14/NIBAN2/BCL2	16
GO:0030832	GO:0030832	regulation of actin filament length	18/937	152/18614	0.000646691	0.00665168	0.0050346	PRKCE/F2RL1/LMOD1/GSN/KIRREL1/CCL21/CAPG/SLIT2/PLEKHH2/TMSB15B/CRACD/FHOD3/VILL/FCHSD1/MYADM/CDC42EP5/ELN/NCK2	18
GO:1990778	GO:1990778	protein localization to cell periphery	32/937	345/18614	0.000666348	0.0068399	0.00517707	EPHA2/PRKCE/EPHA3/GPC4/NFASC/ANK2/ANK3/ITGA3/LGALS3/TREM2/TESC/SNAP25/CAV1/TSPAN5/RAB38/MAL/TPBG/TUB/EZR/ARHGAP44/TAMALIN/MYADM/CLSTN1/FLNA/CLIP3/EHD2/MMP14/PACS1/CACNB3/RAB34/PKDCC/TMEM88	32
GO:0060606	GO:0060606	tube closure	13/937	92/18614	0.000682965	0.00699623	0.00529539	SPINT2/PRICKLE1/PTK7/SPINT1/CTHRC1/FOLR1/BMP4/TGFB2/GRHL2/FZD1/RARG/TEAD2/ST14	13
GO:0043627	GO:0043627	response to estrogen	11/937	70/18614	0.000702889	0.00718572	0.00543882	CD24/SLC34A2/KRT19/MMP2/CCND1/CAV1/HAPLN3/CKB/MMP14/PDGFRB/TGFB3	11
GO:0051235	GO:0051235	maintenance of location	32/937	347/18614	0.000734908	0.00749785	0.00567506	PRKCE/PLN/PLIN2/KDELR3/FBN1/FKBP1B/ANK2/ANK3/GSN/ANXA1/CXCL10/LCN2/CXCL9/TREM2/LDAF1/CCL19/CCL21/THY1/CAV1/DZIP1/TMSB15B/MDFI/SMIM22/PLCE1/PLCB4/SNCA/TRPC1/ZC3H12A/DBN1/FLNA/NBL1/TRPM2	32
GO:0060350	GO:0060350	endochondral bone morphogenesis	10/937	60/18614	0.000758194	0.00771979	0.00584305	COL1A1/COL3A1/TMEM119/SOX9/CSGALNACT1/BMP4/STC1/RARG/MMP14/SERPINH1	10
GO:0032288	GO:0032288	myelin assembly	6/937	23/18614	0.000772187	0.00784641	0.00593889	ANK2/PMP22/CD9/CNTN1/ITGB4/CNTNAP1	6
GO:0001841	GO:0001841	neural tube formation	14/937	105/18614	0.000781239	0.00792243	0.00599642	SPINT2/PRICKLE1/PTK7/SOX4/SPINT1/CTHRC1/FOLR1/BMP4/TGFB2/GRHL2/FZD1/RARG/TEAD2/ST14	14
GO:0061458	GO:0061458	reproductive system development	29/937	305/18614	0.000790551	0.00800076	0.00605571	CRIP1/A2M/SULF1/ANXA1/ID4/MMP2/PDGFRA/SERPINE2/CCND1/SLIT3/SOX9/YBX3/ADGRG1/SLIT2/ADAMTS1/FGFR2/DNAAF11/BMP4/TCF21/TGFB2/LFNG/RARG/CDKN1C/MMP14/PDGFA/PDGFRB/WNT4/BCL2/ARID5B	29
GO:1903317	GO:1903317	regulation of protein maturation	11/937	71/18614	0.000794601	0.00802563	0.00607454	SERPINE1/SPON1/GSN/ANXA2/SERPINE2/PLAT/PLAU/SOX4/THBS1/CCBE1/MMP14	11
GO:0030833	GO:0030833	regulation of actin filament polymerization	16/937	130/18614	0.000832635	0.00839296	0.00635257	PRKCE/LMOD1/GSN/KIRREL1/CCL21/CAPG/SLIT2/TMSB15B/CRACD/FHOD3/VILL/FCHSD1/MYADM/CDC42EP5/ELN/NCK2	16
GO:0003073	GO:0003073	regulation of systemic arterial blood pressure	13/937	94/18614	0.000840054	0.00845084	0.00639638	CPA3/CTSG/EDN2/F2RL1/GJA5/ACE2/TPM1/CORO2B/CMA1/EDN1/PCSK5/PDGFB/IER3	13
GO:0030510	GO:0030510	regulation of BMP signaling pathway	15/937	118/18614	0.000854775	0.00856474	0.00648259	FSTL1/FBN1/ELAPOR2/SULF1/BAMBI/CHRDL2/GPC3/ITGA3/SFRP4/CHRDL1/BMP4/FZD1/FSTL3/NBL1/HTRA3	15
GO:0051897	GO:0051897	positive regulation of protein kinase B signaling	15/937	118/18614	0.000854775	0.00856474	0.00648259	CHI3L1/F3/ANGPT1/NTS/CCL19/CCL21/THBS1/GDF15/HBEGF/TNFAIP8L3/TPBG/IGFBP5/PDGFA/MEIS3/RET	15
GO:0098742	GO:0098742	cell-cell adhesion via plasma-membrane adhesion molecules	27/937	278/18614	0.000858367	0.00858367	0.00649691	CDHR2/CDH6/CDH11/CLDN4/CLDN7/FAT1/GPC4/PALLD/ITGA3/CLDN11/PTK7/CLSTN2/SPARCL1/CLDN10/NEXN/CDH13/MMP24/MPZ/PCDHB15/LRRC4C/TGFB2/CBLN1/MYADM/ROBO3/CLSTN1/RET/KLF4	27
GO:0048246	GO:0048246	macrophage chemotaxis	8/937	41/18614	0.000868212	0.00866492	0.00655841	EDN2/LGALS3/MMP2/CCL2/THBS1/MMP28/IL34/MDK	8
GO:0051961	GO:0051961	negative regulation of nervous system development	18/937	156/18614	0.000879531	0.00873344	0.00661027	SEMA3C/ELAPOR2/ID4/TREM2/SEMA3G/PTN/PTPN13/SPP1/THY1/EFNB3/SEMA3D/MAP2/NTRK3/SEMA7A/CBLN1/SEMA3E/NFATC4/SEMA3B	18
GO:0090101	GO:0090101	negative regulation of transmembrane receptor protein serine/threonine kinase signaling pathway	19/937	169/18614	0.00088096	0.00873344	0.00661027	PEG10/FBN1/BAMBI/CHRDL2/PMEPA1/RASL11B/VEPH1/CAV1/CHRDL1/SPRY1/CCN3/FZD1/CILP/FSTL3/NBL1/TGFB1I1/TGFB3/HTRA3/ADAMTSL2	19
GO:0009952	GO:0009952	anterior/posterior pattern specification	22/937	209/18614	0.000882008	0.00873344	0.00661027	SEMA3C/PRICKLE1/HEYL/GPC3/PBX1/BHLHE41/FOXF1/HEY1/HOXB2/HOXB3/HOXB4/MEOX2/NRARP/PCSK5/SOX17/BMP4/WLS/ALDH1A2/LFNG/RARG/HNF1B/HES4	22
GO:0048167	GO:0048167	regulation of synaptic plasticity	22/937	209/18614	0.000882008	0.00873344	0.00661027	SCGN/PLK2/MAP1B/NTRK2/SERPINE2/PLAT/PTN/SCTR/SNAP25/CHRDL1/SYNGR1/FAM107A/EPHA4/SNCA/CBLN1/RIMS3/ITPR3/TSHZ3/DBN1/NFATC4/NRGN/SORCS2	22
GO:0010644	GO:0010644	cell communication by electrical coupling	7/937	32/18614	0.000891091	0.00878884	0.00665221	FKBP1B/GJA1/GJA5/ANK3/CAV1/DBN1/ATP1B2	7
GO:0010765	GO:0010765	positive regulation of sodium ion transport	7/937	32/18614	0.000891091	0.00878884	0.00665221	ANK3/FXYD2/TESC/CNTN1/SCN4B/WNK2/ATP1B2	7
GO:0002683	GO:0002683	negative regulation of immune system process	41/937	487/18614	0.000913327	0.00899056	0.00680489	DTX1/PLK2/COL3A1/CTSG/A2M/F2RL1/FBN1/ANGPT1/ANXA1/APOD/LGALS3/TREM2/CCL2/CCL21/SOX9/THBS1/THY1/VTCN1/SVEP1/SLIT2/LRRC17/FOXF1/IRF4/CD200/NRARP/CCN3/CCL28/BMP4/TGFB2/EZR/MMP28/ZC3H12A/PDE5A/CNN2/FSTL3/LRRC32/MDK/NBL1/PLA2G5/TGFB3/SYT11	41
GO:0043588	GO:0043588	skin development	29/937	308/18614	0.000922456	0.00906272	0.0068595	EPHA2/COL5A3/COL1A1/COL1A2/COL3A1/CLDN4/APCDD1/JAG1/ETV4/PALLD/ANXA1/ITGA3/KRT7/SOX9/FGF7/FGFR2/ITGB4/FERMT1/TGFB2/GRHL2/FRAS1/COL5A1/IGFBP5/PDGFA/SNAI1/ST14/KLF4/ADAMTS2/BCL2	29
GO:0071692	GO:0071692	protein localization to extracellular region	34/937	382/18614	0.000950824	0.00932325	0.0070567	PRKCE/AP1M2/CFTR/ADRA2A/F2RL1/FBN1/FKBP1B/CAVIN1/ANXA1/LTBP2/OXCT1/FAM3B/TREM2/SLC12A2/SNAP25/SOX4/MYOM1/ANKRD1/CD200/CCN3/PCSK5/TGFB2/VEGFC/EZR/WLS/CBLN1/APBB1/HNF1B/C1QTNF5/NBL1/RHBDF1/SNCG/TGFB3/TRPM2	34
GO:0051962	GO:0051962	positive regulation of nervous system development	27/937	280/18614	0.00095608	0.00935659	0.00708193	FLRT2/ID4/MAP1B/NTRK2/SERPINE2/PTN/CLSTN2/SPINT1/THBS2/SLIT2/EPHA4/CLCF1/SRPX2/LIF/MAP6/NGF/LRRN1/TPBG/VEGFC/SEMA7A/CBLN1/IL34/DBN1/EPHB3/CLSTN1/MDK/SMARCD3	27
GO:0051924	GO:0051924	regulation of calcium ion transport	26/937	266/18614	0.000966165	0.00943696	0.00714276	PRKCE/PLN/ADRA2A/PLPP4/FKBP1B/GEM/ANK2/HSPA2/CXCL10/LGALS3/CXCL9/RGS4/RRAD/CCL2/THY1/CAV1/P2RX1/PLP1/SNCA/STC1/TRPC1/CACNA2D1/PDGFB/PDGFRB/CACNB3/BCL2	26
GO:0010640	GO:0010640	regulation of platelet-derived growth factor receptor signaling pathway	6/937	24/18614	0.000986144	0.00951637	0.00720286	F3/APOD/LOX/NDRG4/SNCA/PTGIR	6
GO:0032528	GO:0032528	microvillus organization	6/937	24/18614	0.000986144	0.00951637	0.00720286	RAP1GAP/CDHR2/USH1C/PODXL/KLF5/EZR	6
GO:0060143	GO:0060143	positive regulation of syncytium formation by plasma membrane fusion	6/937	24/18614	0.000986144	0.00951637	0.00720286	CXCL9/TREM2/CAPN2/GDF15/RAPGEF3/EHD2	6
GO:0061484	GO:0061484	hematopoietic stem cell homeostasis	6/937	24/18614	0.000986144	0.00951637	0.00720286	FSTL1/ARMCX1/SOX4/ADGRG1/CCN3/GLIS2	6
GO:0071676	GO:0071676	negative regulation of mononuclear cell migration	6/937	24/18614	0.000986144	0.00951637	0.00720286	APOD/CCL2/SLIT2/CD200/CCN3/NBL1	6
GO:0072202	GO:0072202	cell differentiation involved in metanephros development	6/937	24/18614	0.000986144	0.00951637	0.00720286	CD34/LIF/BMP4/TCF21/PDGFB/WNT4	6
GO:0032233	GO:0032233	positive regulation of actin filament bundle assembly	10/937	62/18614	0.000987512	0.00951637	0.00720286	CCN2/SYNPO2/LPAR1/RGCC/TPM1/ARHGEF15/FHOD1/RAPGEF3/WNT4/TGFB3	10
GO:0042246	GO:0042246	tissue regeneration	11/937	73/18614	0.00100791	0.00968126	0.00732767	CDKN1A/ANXA1/APOD/PTN/FZD7/CD9/CCN3/KLF5/MDK/LGR6/SGCA	11
GO:0045165	GO:0045165	cell fate commitment	27/937	281/18614	0.00100847	0.00968126	0.00732767	JAG1/NOTCH3/SOX9/TBX15/FZD7/TRIM15/PDPN/EDN1/FGFR2/ZNF521/IRF4/JAG2/NTRK3/PRRX1/ESRP1/SOX17/BMP4/HNF1B/CHD3/FOXN4/WNT4/TBX2/TEAD4/TGFB1I1/TNXB/KLF4/BCL2	27
GO:0032231	GO:0032231	regulation of actin filament bundle assembly	14/937	108/18614	0.00103533	0.00988677	0.00748322	CCN2/SYNPO2/LPAR1/RGCC/TACSTD2/TPM1/CORO2B/ARHGAP6/ARHGEF15/FHOD1/RAPGEF3/FLNA/WNT4/TGFB3	14
GO:0048013	GO:0048013	ephrin receptor signaling pathway	9/937	52/18614	0.00104232	0.00988677	0.00748322	EPHA2/EPHA3/MMP2/EFNB3/EPHA4/NTRK3/EPHB3/EPHB6/NCK2	9
GO:0051496	GO:0051496	positive regulation of stress fiber assembly	9/937	52/18614	0.00104232	0.00988677	0.00748322	CCN2/LPAR1/RGCC/TPM1/ARHGEF15/FHOD1/RAPGEF3/WNT4/TGFB3	9
GO:0002002	GO:0002002	regulation of angiotensin levels in blood	4/937	10/18614	0.00104949	0.00988677	0.00748322	CPA3/CTSG/ACE2/CMA1	4
GO:0003093	GO:0003093	regulation of glomerular filtration	4/937	10/18614	0.00104949	0.00988677	0.00748322	F2RL1/GJA5/CORO2B/PDGFB	4
GO:0035860	GO:0035860	glial cell-derived neurotrophic factor receptor signaling pathway	4/937	10/18614	0.00104949	0.00988677	0.00748322	SULF1/SULF2/GDF15/RET	4
GO:0060502	GO:0060502	epithelial cell proliferation involved in lung morphogenesis	4/937	10/18614	0.00104949	0.00988677	0.00748322	SOX9/FGF7/FGFR2/BMP4	4
GO:0061626	GO:0061626	pharyngeal arch artery morphogenesis	4/937	10/18614	0.00104949	0.00988677	0.00748322	EDN1/FOLR1/BMP4/TGFB2	4
GO:0070099	GO:0070099	regulation of chemokine-mediated signaling pathway	4/937	10/18614	0.00104949	0.00988677	0.00748322	TREM2/SLIT3/SLIT2/EDN1	4
GO:0098903	GO:0098903	regulation of membrane repolarization during action potential	4/937	10/18614	0.00104949	0.00988677	0.00748322	CAV1/CACNA2D1/FLNA/CACNB3	4

### Sheet: GO analysis of the major down-r
Down-regulated	ID	Description	GeneRatio	BgRatio	pvalue	p.adjust	qvalue	geneID	Count
GO:0016054	GO:0016054	organic acid catabolic process	50/600	250/18614	1.23e-25	2.57e-22	2.28e-22	IRS2/CPT1A/CSAD/GLUL/ALDH1L1/HOGA1/CYP4A11/HAAO/GCDH/GOT1/GSTZ1/MAT1A/PCK2/HAO2/PIPOX/SCLY/AGXT2/CYP4F12/ACOX2/GPT2/CBS/SORD/ADHFE1/ACMSD/AASS/SDS/AMDHD1/ABAT/GLS2/HAL/ACADL/ACADSB/IRS1/ALDH6A1/ASPA/OAT/PAH/PCK1/AADAT/PON3/PPARA/BCKDHB/MCCC2/SLC16A1/AKR1D1/TAT/ALDH5A1/ACAD11/KMO/LPIN2	50
GO:0046395	GO:0046395	carboxylic acid catabolic process	50/600	250/18614	1.23e-25	2.57e-22	2.28e-22	IRS2/CPT1A/CSAD/GLUL/ALDH1L1/HOGA1/CYP4A11/HAAO/GCDH/GOT1/GSTZ1/MAT1A/PCK2/HAO2/PIPOX/SCLY/AGXT2/CYP4F12/ACOX2/GPT2/CBS/SORD/ADHFE1/ACMSD/AASS/SDS/AMDHD1/ABAT/GLS2/HAL/ACADL/ACADSB/IRS1/ALDH6A1/ASPA/OAT/PAH/PCK1/AADAT/PON3/PPARA/BCKDHB/MCCC2/SLC16A1/AKR1D1/TAT/ALDH5A1/ACAD11/KMO/LPIN2	50
GO:0044282	GO:0044282	small molecule catabolic process	61/600	388/18614	3.79e-25	5.28e-22	4.68e-22	IRS2/CPT1A/CSAD/GLUL/ALDH1L1/HOGA1/CYP4A11/CYP27A1/ALDH2/HAAO/GCDH/GOT1/GSTZ1/MAT1A/PCK2/HAO2/PIPOX/SCLY/CYP4F11/AGXT2/CYP4F12/SULT1A2/SULT1A1/ACOX2/GPT2/CBS/SORD/ADHFE1/ACMSD/ALDOB/AASS/SDS/ADH4/AMDHD1/CYP3A4/ABAT/GLS2/HAL/ACADL/ACADSB/IRS1/ALDH6A1/ASPA/OAT/PAH/PCK1/AADAT/CYP39A1/PON3/PPARA/BCKDHB/MCCC2/SLC16A1/AKR1D1/SULT1E1/TAT/ALDH5A1/ACAD11/KMO/LPIN2/CDADC1	61
GO:1901605	GO:1901605	alpha-amino acid metabolic process	43/600	206/18614	5.78e-23	6.03e-20	5.35e-20	CSAD/GLUL/HOGA1/CTPS1/HAAO/GCDH/GNMT/GOT1/GSTZ1/MAT1A/ASS1/PIPOX/SCLY/AGXT2/GPT2/CBS/MTHFD1/ADHFE1/ACMSD/AASS/GLYAT/SDS/CPS1/AMDHD1/CTH/DHFR2/GLS2/PSAT1/HAL/ACADSB/IYD/ALDH6A1/ASPA/MMUT/OAT/PAH/AADAT/BAAT/BHMT/MCCC2/TAT/ALDH5A1/KMO	43
GO:0006520	GO:0006520	amino acid metabolic process	49/600	290/18614	9.12e-22	7.62e-19	6.76e-19	CSAD/GLUL/DIO1/HOGA1/CTPS1/DDC/HAAO/GCDH/GNMT/GOT1/GSTZ1/MAT1A/ASS1/PIPOX/SCLY/AGXT2/SLC16A2/GPT2/CBS/MTHFD1/ADHFE1/ACMSD/AASS/GLYAT/SDS/CPS1/AMDHD1/CTH/ABAT/DHFR2/GLS2/PSAT1/HAL/ACADSB/IYD/ALDH6A1/ASPA/MMUT/OAT/PAH/AADAT/BAAT/BCKDHB/BHMT/MCCC2/TAT/ALDH5A1/KMO/ALDH1A1	49
GO:0009063	GO:0009063	amino acid catabolic process	31/600	113/18614	1.29e-20	8.95e-18	7.95e-18	CSAD/GLUL/HOGA1/HAAO/GOT1/GSTZ1/MAT1A/PIPOX/SCLY/AGXT2/GPT2/CBS/ADHFE1/ACMSD/AASS/SDS/AMDHD1/ABAT/GLS2/HAL/ACADSB/ALDH6A1/ASPA/OAT/PAH/AADAT/BCKDHB/MCCC2/TAT/ALDH5A1/KMO	31
GO:1901606	GO:1901606	alpha-amino acid catabolic process	26/600	93/18614	1e-17	6e-15	5.32e-15	CSAD/GLUL/HOGA1/HAAO/GOT1/GSTZ1/MAT1A/PIPOX/SCLY/AGXT2/GPT2/CBS/ADHFE1/ACMSD/AASS/SDS/GLS2/ACADSB/ALDH6A1/ASPA/OAT/PAH/AADAT/MCCC2/TAT/KMO	26
GO:0016053	GO:0016053	organic acid biosynthetic process	44/600	331/18614	1.29e-15	6.75e-13	5.99e-13	CSAD/AVPR1A/GLUL/CYP1A2/PECR/HOGA1/CYP2E1/CYP4A11/CYP27A1/HAAO/GOT1/CYP4A22/GSTM4/ASS1/CYP4F11/AGXT2/CBS/MTHFD1/ACMSD/AASS/SDS/OSBPL6/CPS1/CTH/CYP2C8/CYP3A4/ABAT/DHFR2/GLS2/PSAT1/ACADL/OAT/PAH/CYP39A1/ACSM5/BAAT/ACSM3/BHMT/AKR1D1/KMO/NR1D1/FMO3/ALDH1A1/BRCA1	44
GO:0046394	GO:0046394	carboxylic acid biosynthetic process	42/600	328/18614	2.19e-14	1.01e-11	8.94e-12	AVPR1A/GLUL/CYP1A2/PECR/HOGA1/CYP2E1/CYP4A11/CYP27A1/HAAO/GOT1/CYP4A22/GSTM4/ASS1/CYP4F11/AGXT2/CBS/MTHFD1/ACMSD/AASS/SDS/OSBPL6/CPS1/CTH/CYP2C8/CYP3A4/ABAT/DHFR2/GLS2/PSAT1/ACADL/OAT/PAH/CYP39A1/ACSM5/BAAT/ACSM3/BHMT/AKR1D1/KMO/NR1D1/ALDH1A1/BRCA1	42
GO:0043648	GO:0043648	dicarboxylic acid metabolic process	23/600	95/18614	2.41e-14	1.01e-11	8.94e-12	GLUL/ALDH1L1/HOGA1/HAAO/GOT1/ASS1/PCK2/GPT2/GRHPR/MTHFD1/ADHFE1/ACMSD/AMDHD1/DHFR2/GLS2/HAL/ASPA/OAT/PCK1/AADAT/TAT/ALDH5A1/KMO	23
GO:0006631	GO:0006631	fatty acid metabolic process	44/600	394/18614	6.84e-13	2.6e-10	2.31e-10	IRS2/CPT1A/AVPR1A/ACSL5/CYP1A2/CYP2C19/CYP2J2/PECR/CYP2E1/CYP4A11/FAAH2/GCDH/CYP4A22/GSTM4/PCK2/ADIPOR1/HAO2/PDK2/CYP4F11/CYP4F12/ACOX2/PPARGC1A/ADH4/ADH7/PTGR2/CYP2C8/CYP3A4/FMO4/NAAA/ACADL/ACADSB/IRS1/CYP4F3/MMUT/PCK1/PDK3/PPARA/ACSM5/BAAT/ACSM3/ACAD11/LPIN2/ALDH3A2/BRCA1	44
GO:0006066	GO:0006066	alcohol metabolic process	41/600	366/18614	3.88e-12	1.35e-09	1.2e-09	CYP1A2/PECR/LPCAT3/CYP27A1/EPHX2/ALDH2/SEC14L2/GOT1/HMGCS2/APOF/PCK2/SLC34A1/SULT1A2/SULT1A1/SOAT2/UGT1A4/SORD/CAT/ADH1C/NUDT4/ADH1B/ADH4/ADH6/ADH7/RDH12/CYP2C8/CYP3A4/FMO5/NAAA/ACADL/IGF1/LEPR/NUDT4B/PCK1/CYP39A1/UGT1A3/AKR1D1/SULT1E1/ADH1A/ALDH3A2/ALDH1A1	41
GO:0008652	GO:0008652	amino acid biosynthetic process	18/600	78/18614	3.85e-11	1.24e-08	1.1e-08	GLUL/GOT1/ASS1/AGXT2/CBS/MTHFD1/AASS/SDS/CPS1/CTH/ABAT/DHFR2/GLS2/PSAT1/OAT/PAH/BHMT/ALDH1A1	18
GO:0008202	GO:0008202	steroid metabolic process	36/600	323/18614	9.51e-11	2.84e-08	2.52e-08	CYP1A2/CYP2C19/LPCAT3/FAXDC2/CYP2E1/CYP27A1/EPHX2/SEC14L2/GC/HMGCS2/APOF/HSD17B2/HSD17B14/SULT1A2/SULT1A1/SOAT2/SERPINA6/UGT1A4/CAT/OSBPL6/CYP2C8/CYP3A4/FMO5/G6PC1/ACADL/LEPR/HSD17B11/CYP39A1/UGT1A3/BAAT/CYP3A43/SNAI2/SRD5A1/AKR1D1/SULT1E1/NR1D1	36
GO:0006067	GO:0006067	ethanol metabolic process	10/600	21/18614	2.88e-10	8.02e-08	7.11e-08	ALDH2/SULT1A2/SULT1A1/ADH1C/ADH1B/ADH4/ADH6/ADH7/SULT1E1/ADH1A	10
GO:0006805	GO:0006805	xenobiotic metabolic process	21/600	123/18614	3.83e-10	1e-07	8.88e-08	CYP1A2/CYP2C19/CYP2J2/CYP2E1/GSTM4/CYP4F12/SULT1A2/SULT1A1/CMBL/GLYAT/CYP2C8/CYP3A4/FMO4/FMO5/SLCO1B3/GSTA2/AOX1/PON3/UGT1A3/BCHE/NAT1	21
GO:1901607	GO:1901607	alpha-amino acid biosynthetic process	16/600	70/18614	5.5e-10	1.35e-07	1.2e-07	GLUL/GOT1/ASS1/AGXT2/CBS/MTHFD1/AASS/SDS/CPS1/CTH/DHFR2/GLS2/PSAT1/OAT/PAH/BHMT	16
GO:0010038	GO:0010038	response to metal ion	37/600	367/18614	9.06e-10	2.1e-07	1.87e-07	INHBB/JUNB/JUND/NDRG1/CYP1A2/FGA/FGB/FGG/HAAO/SLC13A5/HMGCS2/AQP3/MAOB/ASS1/MT1A/MT1E/MT1F/MT1G/MT1H/MT1M/MT1X/MT2A/HAMP/SLC34A1/CPNE6/ACO1/SORD/CAT/GPHN/CPS1/ABAT/KCNMA1/PKD2/SYT1/TAT/CALM1/IGFBP2	37
GO:0034308	GO:0034308	primary alcohol metabolic process	19/600	107/18614	1.32e-09	2.91e-07	2.58e-07	CYP1A2/PECR/ALDH2/SULT1A2/SULT1A1/ADH1C/ADH1B/ADH4/ADH6/ADH7/RDH12/CYP2C8/CYP3A4/NAAA/IGF1/SULT1E1/ADH1A/ALDH3A2/ALDH1A1	19
GO:0033865	GO:0033865	nucleoside bisphosphate metabolic process	20/600	122/18614	2.1e-09	3.99e-07	3.54e-07	ACSL5/GCDH/HMGCS2/PIPOX/PDK2/SULT1A2/SULT1A1/AASS/GLYAT/MMUT/AADAT/PDK3/ENPP1/PANK1/ACSM5/BAAT/ACSM3/MCCC2/SULT1E1/PAPSS2	20
GO:0033875	GO:0033875	ribonucleoside bisphosphate metabolic process	20/600	122/18614	2.1e-09	3.99e-07	3.54e-07	ACSL5/GCDH/HMGCS2/PIPOX/PDK2/SULT1A2/SULT1A1/AASS/GLYAT/MMUT/AADAT/PDK3/ENPP1/PANK1/ACSM5/BAAT/ACSM3/MCCC2/SULT1E1/PAPSS2	20
GO:0034032	GO:0034032	purine nucleoside bisphosphate metabolic process	20/600	122/18614	2.1e-09	3.99e-07	3.54e-07	ACSL5/GCDH/HMGCS2/PIPOX/PDK2/SULT1A2/SULT1A1/AASS/GLYAT/MMUT/AADAT/PDK3/ENPP1/PANK1/ACSM5/BAAT/ACSM3/MCCC2/SULT1E1/PAPSS2	20
GO:0006721	GO:0006721	terpenoid metabolic process	18/600	99/18614	2.43e-09	4.25e-07	3.77e-07	CYP1A2/CYP2C19/PECR/CYP2E1/HMGCS2/ADH1C/ADH1B/ADH4/ADH6/ADH7/RDH12/CYP2C8/CYP3A4/UGT1A3/SRD5A1/ADH1A/ALDH3A2/ALDH1A1	18
GO:0015711	GO:0015711	organic anion transport	40/600	433/18614	2.44e-09	4.25e-07	3.77e-07	SLC25A25/IRS2/CPT1A/SLC1A4/AVPR1A/SLC13A3/ACSL5/SLC38A3/SLC7A9/SFXN2/CYP4A11/SLC51A/SLC13A5/SLC43A3/SLC47A1/SLC6A12/SLC10A1/SLC16A2/SLC22A1/RBP5/SLC17A3/SLC16A10/ABAT/SLCO1B3/SLCO1B7/AQP9/SLC22A25/SLC16A12/SLC22A10/PPARA/UGT1A3/SLC1A2/SLC7A2/SLC16A1/SLC17A1/SLCO1A2/KMO/SLC16A4/ABCG2/SLC23A2	40
GO:0006575	GO:0006575	cellular modified amino acid metabolic process	20/600	124/18614	2.82e-09	4.71e-07	4.18e-07	CPT1A/CSAD/DIO1/LPCAT3/HOGA1/GNMT/ASS1/SLC16A2/CBS/MTHFD1/GGACT/SLC16A10/DHFR2/FOLH1/DMGDH/ACADL/IYD/ALDH7A1/BHMT/BBOX1	20
GO:0006956	GO:0006956	complement activation	14/600	58/18614	3.08e-09	4.95e-07	4.4e-07	CFHR4/C1RL/CFB/SERPING1/C1R/C1S/C2/C4BPA/C6/C8A/C8B/C9/CFHR3/CFHR5	14
GO:0009410	GO:0009410	response to xenobiotic stimulus	40/600	440/18614	3.87e-09	5.86e-07	5.2e-07	MYC/NNMT/CPT1A/NPAS2/CYP1A2/CYP2C19/CYP2J2/CTPS1/CYP2E1/DDC/GSTM4/HMGCS2/MAOB/ASS1/SLC10A1/SLC34A1/CYP4F12/SULT1A2/SULT1A1/SORD/CAT/CMBL/GLYAT/CPS1/CYP2C8/CYP3A4/ABAT/FMO4/FMO5/SLCO1B3/GSTA2/AOX1/PON3/UGT1A3/BCHE/SLC1A2/SRD5A1/XRCC5/NAT1/IGFBP2	40
GO:0006790	GO:0006790	sulfur compound metabolic process	33/600	319/18614	3.92e-09	5.86e-07	5.2e-07	CSAD/ACSL5/AHCY/GCDH/GNMT/HMGCS2/MAT1A/PIPOX/PDK2/CHST7/SULT1A2/SULT1A1/BTD/CBS/MTHFD1/AASS/GLYAT/ST3GAL6/CPS1/CTH/ABCB7/MMUT/AADAT/PDK3/ENPP1/ACSM5/BAAT/ACSM3/BHMT/ST3GAL1/SULT1E1/PAPSS2/FMO3	33
GO:0009308	GO:0009308	amine metabolic process	19/600	117/18614	6.25e-09	9e-07	7.99e-07	NNMT/NR4A2/DDC/ALDH2/HAAO/GCDH/MAOB/SULT1A2/SULT1A1/ACMSD/ABAT/NAAA/DMGDH/HPRT1/MAOA/ALDH7A1/PAH/BHMT/KMO	19
GO:0072329	GO:0072329	monocarboxylic acid catabolic process	20/600	131/18614	7.51e-09	1.05e-06	9.28e-07	IRS2/CPT1A/HOGA1/CYP4A11/GCDH/PCK2/HAO2/AGXT2/CYP4F12/ACOX2/SORD/ACADL/IRS1/PCK1/PON3/PPARA/SLC16A1/AKR1D1/ACAD11/LPIN2	20
GO:0120254	GO:0120254	olefinic compound metabolic process	22/600	158/18614	7.79e-09	1.05e-06	9.31e-07	CYP1A2/CYP2C19/CYP2J2/CYP2E1/CYP4A11/FAAH2/EPHX2/CYP4A22/CYP4F11/CYP4F12/ADH1C/ADH1B/ADH4/ADH6/ADH7/RDH12/CYP2C8/CYP3A4/CYP4F3/SRD5A1/ADH1A/ALDH1A1	22
GO:0071466	GO:0071466	cellular response to xenobiotic stimulus	24/600	189/18614	1.05e-08	1.37e-06	1.21e-06	MYC/CYP1A2/CYP2C19/CYP2J2/CYP2E1/DDC/GSTM4/SLC10A1/CYP4F12/SULT1A2/SULT1A1/CMBL/GLYAT/CYP2C8/CYP3A4/FMO4/FMO5/SLCO1B3/GSTA2/AOX1/PON3/UGT1A3/BCHE/NAT1	24
GO:0046942	GO:0046942	carboxylic acid transport	34/600	352/18614	1.31e-08	1.65e-06	1.47e-06	IRS2/CPT1A/SLC1A4/AVPR1A/SLC13A3/ACSL5/SLC38A3/SLC7A9/SFXN2/CYP4A11/SLC51A/SLC13A5/SLC43A3/SLC47A1/SLC6A12/SLC10A1/SLC16A2/SLC22A1/RBP5/SLC16A10/ABAT/SLCO1B3/AQP9/SLC16A12/PPARA/UGT1A3/SLC1A2/SLC7A2/SLC16A1/SLCO1A2/KMO/SLC16A4/ABCG2/SLC23A2	34
GO:0015849	GO:0015849	organic acid transport	34/600	353/18614	1.4e-08	1.72e-06	1.53e-06	IRS2/CPT1A/SLC1A4/AVPR1A/SLC13A3/ACSL5/SLC38A3/SLC7A9/SFXN2/CYP4A11/SLC51A/SLC13A5/SLC43A3/SLC47A1/SLC6A12/SLC10A1/SLC16A2/SLC22A1/RBP5/SLC16A10/ABAT/SLCO1B3/AQP9/SLC16A12/PPARA/UGT1A3/SLC1A2/SLC7A2/SLC16A1/SLCO1A2/KMO/SLC16A4/ABCG2/SLC23A2	34
GO:0016051	GO:0016051	carbohydrate biosynthetic process	25/600	214/18614	2.84e-08	3.39e-06	3e-06	NNMT/IRS2/PPP1R3C/SLC37A4/GNMT/GOT1/PCK2/PDK2/PGM1/PPP1R3G/SORD/ST3GAL6/PPARGC1A/SDS/FOXO1/G6PC1/GYS2/IGF1/INSR/IRS1/LEPR/PCK1/ENPP1/PPARA/NR1D1	25
GO:0051384	GO:0051384	response to glucocorticoid	20/600	142/18614	3.06e-08	3.56e-06	3.15e-06	IL1RN/ZFP36/EPO/AVPR1A/CPN1/ALPL/GOT1/HMGCS2/MAOB/ASS1/PCK2/CPS1/PCK1/ERRFI1/BCHE/BCKDHB/SRD5A1/KLF9/TAT/IGFBP2	20
GO:0010043	GO:0010043	response to zinc ion	12/600	49/18614	3.5e-08	3.87e-06	3.43e-06	HAAO/ASS1/MT1A/MT1E/MT1F/MT1G/MT1H/MT1M/MT1X/MT2A/HAMP/CPS1	12
GO:0009069	GO:0009069	serine family amino acid metabolic process	11/600	40/18614	3.52e-08	3.87e-06	3.43e-06	CSAD/SCLY/AGXT2/CBS/MTHFD1/GLYAT/SDS/CTH/DHFR2/PSAT1/BAAT	11
GO:0006006	GO:0006006	glucose metabolic process	23/600	187/18614	3.89e-08	4.17e-06	3.7e-06	NNMT/IRS2/CPT1A/SLC37A4/GNMT/GOT1/PCK2/ADIPOR1/PDK2/PGM1/PPP1R3G/SORD/PPARGC1A/SDS/FOXO1/G6PC1/IGF1/INSR/IRS1/LEPR/PCK1/PDK3/PPARA	23
GO:0006706	GO:0006706	steroid catabolic process	9/600	25/18614	4.56e-08	4.76e-06	4.22e-06	CYP1A2/CYP27A1/HSD17B14/CYP3A4/HSD17B11/CYP39A1/SRD5A1/AKR1D1/SULT1E1	9
GO:0006720	GO:0006720	isoprenoid metabolic process	18/600	119/18614	4.89e-08	4.98e-06	4.42e-06	CYP1A2/CYP2C19/PECR/CYP2E1/HMGCS2/ADH1C/ADH1B/ADH4/ADH6/ADH7/RDH12/CYP2C8/CYP3A4/UGT1A3/SRD5A1/ADH1A/ALDH3A2/ALDH1A1	18
GO:0006958	GO:0006958	complement activation, classical pathway	10/600	33/18614	5.32e-08	5.3e-06	4.7e-06	C1RL/SERPING1/C1R/C1S/C2/C4BPA/C6/C8A/C8B/C9	10
GO:0006536	GO:0006536	glutamate metabolic process	10/600	34/18614	7.33e-08	7.12e-06	6.32e-06	GLUL/GOT1/ADHFE1/AMDHD1/GLS2/HAL/OAT/AADAT/TAT/ALDH5A1	10
GO:0006576	GO:0006576	biogenic amine metabolic process	16/600	97/18614	7.85e-08	7.45e-06	6.61e-06	NNMT/NR4A2/DDC/ALDH2/HAAO/GCDH/MAOB/SULT1A2/SULT1A1/ACMSD/ABAT/NAAA/HPRT1/MAOA/PAH/KMO	16
GO:1901616	GO:1901616	organic hydroxy compound catabolic process	14/600	74/18614	8.62e-08	8e-06	7.1e-06	CYP4A11/CYP27A1/ALDH2/MAOB/CYP4F12/SULT1A2/SULT1A1/SORD/ADH4/CYP3A4/MAOA/CYP39A1/AKR1D1/SULT1E1	14
GO:0071294	GO:0071294	cellular response to zinc ion	8/600	20/18614	9.95e-08	9.03e-06	8.02e-06	MT1A/MT1E/MT1F/MT1G/MT1H/MT1M/MT1X/MT2A	8
GO:0019319	GO:0019319	hexose biosynthetic process	15/600	87/18614	1.09e-07	9.69e-06	8.6e-06	NNMT/SLC37A4/GNMT/GOT1/PCK2/PDK2/PGM1/SORD/PPARGC1A/SDS/FOXO1/G6PC1/LEPR/PCK1/PPARA	15
GO:0016101	GO:0016101	diterpenoid metabolic process	15/600	88/18614	1.28e-07	1.11e-05	9.85e-06	CYP1A2/PECR/ADH1C/ADH1B/ADH4/ADH6/ADH7/RDH12/CYP2C8/CYP3A4/UGT1A3/SRD5A1/ADH1A/ALDH3A2/ALDH1A1	15
GO:0009259	GO:0009259	ribonucleotide metabolic process	38/600	464/18614	1.5e-07	1.28e-05	1.14e-05	SLC25A25/ACSL5/ENTPD5/CTPS1/GCDH/HMGCS2/PIPOX/PDK2/PGM1/SULT1A2/SULT1A1/MTHFD1/ALDOB/AASS/GLYAT/CLPX/PPARGC1A/NUDT4/HPRT1/IGF1/INSR/NUDT4B/MMUT/NT5E/AADAT/PDK3/ENPP1/ENPP3/PANK1/PPARA/ACSM5/DHTKD1/ADCY10/BAAT/ACSM3/MCCC2/SULT1E1/PAPSS2	38
GO:0009066	GO:0009066	aspartate family amino acid metabolic process	11/600	47/18614	2.16e-07	1.8e-05	1.6e-05	GNMT/GOT1/MAT1A/ASS1/PIPOX/MTHFD1/AASS/SDS/ASPA/AADAT/BHMT	11
GO:0019693	GO:0019693	ribose phosphate metabolic process	38/600	473/18614	2.45e-07	2.01e-05	1.78e-05	SLC25A25/ACSL5/ENTPD5/CTPS1/GCDH/HMGCS2/PIPOX/PDK2/PGM1/SULT1A2/SULT1A1/MTHFD1/ALDOB/AASS/GLYAT/CLPX/PPARGC1A/NUDT4/HPRT1/IGF1/INSR/NUDT4B/MMUT/NT5E/AADAT/PDK3/ENPP1/ENPP3/PANK1/PPARA/ACSM5/DHTKD1/ADCY10/BAAT/ACSM3/MCCC2/SULT1E1/PAPSS2	38
GO:0042445	GO:0042445	hormone metabolic process	25/600	241/18614	2.9e-07	2.33e-05	2.07e-05	CYP1A2/DIO1/HSD17B2/SLC16A2/SULT1A1/ADH1C/SLC16A10/ADH1B/ADH4/ADH6/ADH7/RDH12/CYP2C8/CYP3A4/IYD/MME/HSD17B11/UGT1A3/BCHE/SRD5A1/AKR1D1/SULT1E1/PAPSS2/ADH1A/ALDH1A1	25
GO:0042886	GO:0042886	amide transport	31/600	349/18614	3.75e-07	2.96e-05	2.62e-05	IL1RN/INHBB/IRS2/CPT1A/SLC1A4/AVPR1A/GLUL/SLC38A3/F2/FGA/FGB/FGG/AQP3/PCK2/SLC47A1/SLC16A2/RASL10B/SLC16A10/ACVR1C/ABAT/FOXO1/AQP9/IRS1/SLC1A2/SLC16A1/VSNL1/CA2/KMO/ACVR2B/ABCG2/NR1D1	31
GO:0019318	GO:0019318	hexose metabolic process	24/600	228/18614	3.83e-07	2.96e-05	2.63e-05	NNMT/IRS2/CPT1A/SLC37A4/GNMT/GOT1/PCK2/ADIPOR1/PDK2/PGM1/PPP1R3G/SORD/ALDOB/PPARGC1A/SDS/FOXO1/G6PC1/IGF1/INSR/IRS1/LEPR/PCK1/PDK3/PPARA	24
GO:0046364	GO:0046364	monosaccharide biosynthetic process	15/600	96/18614	4.15e-07	3.1e-05	2.75e-05	NNMT/SLC37A4/GNMT/GOT1/PCK2/PDK2/PGM1/SORD/PPARGC1A/SDS/FOXO1/G6PC1/LEPR/PCK1/PPARA	15
GO:0031960	GO:0031960	response to corticosteroid	20/600	166/18614	4.19e-07	3.1e-05	2.75e-05	IL1RN/ZFP36/EPO/AVPR1A/CPN1/ALPL/GOT1/HMGCS2/MAOB/ASS1/PCK2/CPS1/PCK1/ERRFI1/BCHE/BCKDHB/SRD5A1/KLF9/TAT/IGFBP2	20
GO:0030258	GO:0030258	lipid modification	22/600	197/18614	4.23e-07	3.1e-05	2.75e-05	IRS2/CPT1A/LPCAT3/CYP2E1/EPHX2/GCDH/CYP4A22/ADIPOR1/HAO2/ACOX2/PPARGC1A/ADH4/ADH7/CYP2C8/CYP3A4/FMO4/ACADL/IRS1/PPARA/PLPPR1/ACAD11/MTMR4	22
GO:0009150	GO:0009150	purine ribonucleotide metabolic process	36/600	445/18614	4.32e-07	3.11e-05	2.76e-05	SLC25A25/ACSL5/GCDH/HMGCS2/PIPOX/PDK2/PGM1/SULT1A2/SULT1A1/MTHFD1/ALDOB/AASS/GLYAT/CLPX/PPARGC1A/NUDT4/HPRT1/IGF1/INSR/NUDT4B/MMUT/NT5E/AADAT/PDK3/ENPP1/ENPP3/PANK1/PPARA/ACSM5/DHTKD1/ADCY10/BAAT/ACSM3/MCCC2/SULT1E1/PAPSS2	36
GO:0006094	GO:0006094	gluconeogenesis	14/600	84/18614	4.46e-07	3.16e-05	2.8e-05	NNMT/SLC37A4/GNMT/GOT1/PCK2/PDK2/PGM1/PPARGC1A/SDS/FOXO1/G6PC1/LEPR/PCK1/PPARA	14
GO:0001676	GO:0001676	long-chain fatty acid metabolic process	16/600	110/18614	4.69e-07	3.27e-05	2.9e-05	CPT1A/ACSL5/CYP1A2/CYP2C19/CYP2J2/CYP2E1/CYP4A11/FAAH2/CYP4A22/GSTM4/CYP4F11/CYP4F12/CYP2C8/CYP3A4/ACADL/CYP4F3	16
GO:0009068	GO:0009068	aspartate family amino acid catabolic process	7/600	17/18614	5.13e-07	3.49e-05	3.1e-05	GOT1/MAT1A/PIPOX/AASS/SDS/ASPA/AADAT	7
GO:0042430	GO:0042430	indole-containing compound metabolic process	8/600	24/18614	5.18e-07	3.49e-05	3.1e-05	DDC/ALDH2/HAAO/GCDH/SLC34A1/ACMSD/SRD5A1/KMO	8
GO:0018958	GO:0018958	phenol-containing compound metabolic process	16/600	111/18614	5.32e-07	3.53e-05	3.13e-05	NR4A2/DIO1/CYP2E1/DDC/ALDH2/MAOB/SLC16A2/SULT1A2/SULT1A1/SLC16A10/ABAT/HPRT1/IYD/MAOA/PAH/SRD5A1	16
GO:0000096	GO:0000096	sulfur amino acid metabolic process	9/600	33/18614	6.83e-07	4.46e-05	3.95e-05	CSAD/GNMT/MAT1A/CBS/MTHFD1/CPS1/CTH/MMUT/BHMT	9
GO:0005977	GO:0005977	glycogen metabolic process	13/600	75/18614	7.2e-07	4.63e-05	4.11e-05	IRS2/PPP1R3C/GNMT/PPP1R1A/PPP1R3G/G6PC1/GYS2/IGF1/INSR/IRS1/LEPR/ENPP1/NR1D1	13
GO:0042572	GO:0042572	retinol metabolic process	11/600	53/18614	7.93e-07	5.02e-05	4.45e-05	CYP1A2/ADH1C/ADH1B/ADH4/ADH6/ADH7/RDH12/CYP2C8/CYP3A4/ADH1A/ALDH1A1	11
GO:0019373	GO:0019373	epoxygenase P450 pathway	7/600	18/18614	8.15e-07	5.03e-05	4.47e-05	CYP1A2/CYP2C19/CYP2J2/CYP2E1/CYP4A11/CYP4F12/CYP2C8	7
GO:0031667	GO:0031667	response to nutrient levels	37/600	477/18614	8.31e-07	5.03e-05	4.47e-05	SLC25A25/INHBB/ZFP36/EPO/CPT1A/GLUL/SLC38A3/ALPL/HMGCS2/AQP3/ASS1/PCK2/PDK2/HAMP/SLC10A1/SLC34A1/CBS/SORD/CAT/PPARGC1A/ACVR1C/CPS1/KICS2/ADRB2/ALB/RNF152/FOXO1/FOXO3/PCK1/PPARA/BCHE/BCKDHB/SLC16A1/SNAI2/SRD5A1/SSTR1/IGFBP2	37
GO:0006073	GO:0006073	cellular glucan metabolic process	13/600	76/18614	8.44e-07	5.03e-05	4.47e-05	IRS2/PPP1R3C/GNMT/PPP1R1A/PPP1R3G/G6PC1/GYS2/IGF1/INSR/IRS1/LEPR/ENPP1/NR1D1	13
GO:0044042	GO:0044042	glucan metabolic process	13/600	76/18614	8.44e-07	5.03e-05	4.47e-05	IRS2/PPP1R3C/GNMT/PPP1R1A/PPP1R3G/G6PC1/GYS2/IGF1/INSR/IRS1/LEPR/ENPP1/NR1D1	13
GO:0005996	GO:0005996	monosaccharide metabolic process	25/600	256/18614	9.04e-07	5.32e-05	4.72e-05	NNMT/IRS2/CPT1A/SLC37A4/GNMT/GOT1/PCK2/ADIPOR1/PDK2/PGM1/PPP1R3G/SORD/ALDOB/PPARGC1A/SDS/FOXO1/G6PC1/IGF1/INSR/IRS1/LEPR/PCK1/PDK3/PPARA/SLC23A2	25
GO:0006112	GO:0006112	energy reserve metabolic process	14/600	89/18614	9.25e-07	5.37e-05	4.76e-05	MYC/IRS2/PPP1R3C/GNMT/PPP1R1A/PPP1R3G/G6PC1/GYS2/IGF1/INSR/IRS1/LEPR/ENPP1/NR1D1	14
GO:0046686	GO:0046686	response to cadmium ion	11/600	54/18614	9.68e-07	5.54e-05	4.91e-05	CYP1A2/HAAO/MT1A/MT1E/MT1F/MT1G/MT1H/MT1X/SLC34A1/SORD/CAT	11
GO:0015718	GO:0015718	monocarboxylic acid transport	20/600	177/18614	1.17e-06	6.62e-05	5.87e-05	IRS2/CPT1A/ACSL5/CYP4A11/SLC51A/SLC43A3/SLC6A12/SLC10A1/SLC16A2/SLC22A1/RBP5/SLCO1B3/AQP9/SLC16A12/PPARA/UGT1A3/SLC16A1/SLCO1A2/SLC16A4/ABCG2	20
GO:0009064	GO:0009064	glutamine family amino acid metabolic process	13/600	79/18614	1.33e-06	7.42e-05	6.59e-05	GLUL/CTPS1/GOT1/ASS1/ADHFE1/CPS1/AMDHD1/GLS2/HAL/OAT/AADAT/TAT/ALDH5A1	13
GO:0006766	GO:0006766	vitamin metabolic process	15/600	105/18614	1.35e-06	7.42e-05	6.59e-05	NNMT/CYP27A1/ALPL/GC/CYP4F11/CYP4F12/BTD/UGT1A4/VKORC1L1/CYP3A4/DHFR2/PSAT1/UGT1A3/SNAI2/SLC23A2	15
GO:0019369	GO:0019369	arachidonic acid metabolic process	11/600	56/18614	1.42e-06	7.59e-05	6.74e-05	CYP1A2/CYP2C19/CYP2J2/CYP2E1/CYP4A11/FAAH2/CYP4A22/CYP4F11/CYP4F12/CYP2C8/CYP4F3	11
GO:0042730	GO:0042730	fibrinolysis	8/600	27/18614	1.44e-06	7.59e-05	6.74e-05	F2/FGA/FGB/FGG/SERPING1/PLG/F11/KLKB1	8
GO:0071280	GO:0071280	cellular response to copper ion	8/600	27/18614	1.44e-06	7.59e-05	6.74e-05	MT1A/MT1E/MT1F/MT1G/MT1H/MT1M/MT1X/MT2A	8
GO:0002455	GO:0002455	humoral immune response mediated by circulating immunoglobulin	10/600	46/18614	1.61e-06	8.39e-05	7.45e-05	C1RL/SERPING1/C1R/C1S/C2/C4BPA/C6/C8A/C8B/C9	10
GO:0006953	GO:0006953	acute-phase response	10/600	48/18614	2.43e-06	0.000125474	0.000111335	EPO/LBP/SERPINA3/F2/HP/ITIH4/ASS1/SERPINA1/HAMP/IL6R	10
GO:0043650	GO:0043650	dicarboxylic acid biosynthetic process	6/600	14/18614	2.63e-06	0.000132577	0.000117638	HAAO/GOT1/MTHFD1/ACMSD/GLS2/KMO	6
GO:0050667	GO:0050667	homocysteine metabolic process	6/600	14/18614	2.63e-06	0.000132577	0.000117638	CBS/MTHFD1/CPS1/CTH/MMUT/BHMT	6
GO:0030195	GO:0030195	negative regulation of blood coagulation	10/600	50/18614	3.61e-06	0.000179312	0.000159107	F2/FGA/FGB/FGG/KNG1/SERPING1/PLG/ABAT/F11/KLKB1	10
GO:0010232	GO:0010232	vascular transport	13/600	87/18614	4.09e-06	0.000198516	0.000176146	SLC1A4/AVPR1A/SLC13A3/SLC38A3/SLC16A2/SLC22A1/INSR/SLC16A12/LEPR/SLC1A2/SLC7A2/SLC16A1/ABCG2	13
GO:0150104	GO:0150104	transport across blood-brain barrier	13/600	87/18614	4.09e-06	0.000198516	0.000176146	SLC1A4/AVPR1A/SLC13A3/SLC38A3/SLC16A2/SLC22A1/INSR/SLC16A12/LEPR/SLC1A2/SLC7A2/SLC16A1/ABCG2	13
GO:1905039	GO:1905039	carboxylic acid transmembrane transport	18/600	160/18614	4.25e-06	0.000203863	0.000180891	IRS2/CPT1A/SLC1A4/SLC13A3/ACSL5/SLC38A3/SLC7A9/SFXN2/SLC13A5/SLC47A1/SLC6A12/SLC16A2/SLC16A10/SLC16A12/SLC1A2/SLC7A2/SLC16A1/SLC23A2	18
GO:1900047	GO:1900047	negative regulation of hemostasis	10/600	51/18614	4.36e-06	0.000204606	0.00018155	F2/FGA/FGB/FGG/KNG1/SERPING1/PLG/ABAT/F11/KLKB1	10
GO:0043255	GO:0043255	regulation of carbohydrate biosynthetic process	14/600	101/18614	4.36e-06	0.000204606	0.00018155	NNMT/IRS2/PPP1R3C/GNMT/PDK2/PPP1R3G/PPARGC1A/FOXO1/IGF1/INSR/IRS1/LEPR/ENPP1/PPARA	14
GO:0034637	GO:0034637	cellular carbohydrate biosynthetic process	12/600	75/18614	4.61e-06	0.00021298	0.000188981	IRS2/PPP1R3C/GOT1/PCK2/PPP1R3G/GYS2/IGF1/INSR/IRS1/PCK1/ENPP1/NR1D1	12
GO:1903825	GO:1903825	organic acid transmembrane transport	18/600	161/18614	4.64e-06	0.00021298	0.000188981	IRS2/CPT1A/SLC1A4/SLC13A3/ACSL5/SLC38A3/SLC7A9/SFXN2/SLC13A5/SLC47A1/SLC6A12/SLC16A2/SLC16A10/SLC16A12/SLC1A2/SLC7A2/SLC16A1/SLC23A2	18
GO:0042219	GO:0042219	cellular modified amino acid catabolic process	7/600	23/18614	5.46e-06	0.00024758	0.000219682	CSAD/HOGA1/CBS/GGACT/DMGDH/ACADL/BHMT	7
GO:0010906	GO:0010906	regulation of glucose metabolic process	14/600	103/18614	5.51e-06	0.00024758	0.000219682	NNMT/IRS2/GNMT/ADIPOR1/PDK2/PPP1R3G/PPARGC1A/FOXO1/IGF1/INSR/IRS1/LEPR/PDK3/PPARA	14
GO:0009072	GO:0009072	aromatic amino acid metabolic process	8/600	32/18614	5.9e-06	0.000262171	0.000232629	HAAO/GCDH/GSTZ1/ACMSD/IYD/PAH/TAT/KMO	8
GO:0046688	GO:0046688	response to copper ion	9/600	42/18614	6.09e-06	0.00026786	0.000237676	MT1A/MT1E/MT1F/MT1G/MT1H/MT1M/MT1X/MT2A/SORD	9
GO:0009074	GO:0009074	aromatic amino acid family catabolic process	6/600	16/18614	6.65e-06	0.000289242	0.000256649	HAAO/GSTZ1/ACMSD/PAH/TAT/KMO	6
GO:0009062	GO:0009062	fatty acid catabolic process	14/600	105/18614	6.93e-06	0.000298332	0.000264714	IRS2/CPT1A/CYP4A11/GCDH/PCK2/HAO2/CYP4F12/ACOX2/ACADL/IRS1/PCK1/PPARA/ACAD11/LPIN2	14
GO:1902652	GO:1902652	secondary alcohol metabolic process	17/600	150/18614	7.07e-06	0.00030112	0.000267189	CYP1A2/LPCAT3/CYP27A1/EPHX2/SEC14L2/HMGCS2/APOF/SOAT2/UGT1A4/CAT/CYP3A4/FMO5/ACADL/LEPR/CYP39A1/UGT1A3/AKR1D1	17
GO:0042180	GO:0042180	cellular ketone metabolic process	21/600	216/18614	7.17e-06	0.00030112	0.000267189	IRS2/CPT1A/AVPR1A/PDK2/CYP4F11/CYP4F12/ACMSD/PPARGC1A/ADH4/VKORC1L1/FMO4/ACADL/IRS1/AADAT/PDK3/PPARA/BHMT/SRD5A1/KMO/NR1D1/BRCA1	21
GO:0050819	GO:0050819	negative regulation of coagulation	10/600	54/18614	7.48e-06	0.00030112	0.000267189	F2/FGA/FGB/FGG/KNG1/SERPING1/PLG/ABAT/F11/KLKB1	10
GO:0006775	GO:0006775	fat-soluble vitamin metabolic process	9/600	43/18614	7.49e-06	0.00030112	0.000267189	CYP27A1/GC/CYP4F11/CYP4F12/UGT1A4/VKORC1L1/CYP3A4/UGT1A3/SNAI2	9
GO:0010907	GO:0010907	positive regulation of glucose metabolic process	9/600	43/18614	7.49e-06	0.00030112	0.000267189	NNMT/IRS2/PPP1R3G/PPARGC1A/FOXO1/IGF1/INSR/IRS1/PPARA	9
GO:0042135	GO:0042135	neurotransmitter catabolic process	5/600	10/18614	7.54e-06	0.00030112	0.000267189	MAOB/ABAT/MAOA/BCHE/ALDH5A1	5
GO:0097267	GO:0097267	omega-hydroxylase P450 pathway	5/600	10/18614	7.54e-06	0.00030112	0.000267189	CYP1A2/CYP2C19/CYP4A11/CYP4F11/CYP2C8	5
GO:0042573	GO:0042573	retinoic acid metabolic process	8/600	33/18614	7.57e-06	0.00030112	0.000267189	ADH1C/ADH1B/ADH6/ADH7/CYP2C8/CYP3A4/UGT1A3/ADH1A	8
GO:0044262	GO:0044262	cellular carbohydrate metabolic process	25/600	290/18614	8.49e-06	0.000334549	0.00029685	NNMT/IRS2/PPP1R3C/GNMT/GOT1/PCK2/ADIPOR1/PDK2/PPP1R1A/PPP1R3G/SORD/GNE/PPARGC1A/FOXO1/G6PC1/GYS2/IGF1/INSR/IRS1/LEPR/PCK1/PDK3/ENPP1/PPARA/NR1D1	25
GO:0005976	GO:0005976	polysaccharide metabolic process	14/600	107/18614	8.66e-06	0.000335312	0.000297527	IRS2/PPP1R3C/GNMT/PPP1R1A/CHST7/PPP1R3G/G6PC1/GYS2/IGF1/INSR/IRS1/LEPR/ENPP1/NR1D1	14
GO:0032868	GO:0032868	response to insulin	24/600	272/18614	8.67e-06	0.000335312	0.000297527	INHBB/IRS2/SOCS3/ALPL/GOT1/KLF15/HMGCS2/PCK2/ADIPOR1/PDK2/CAT/ACVR1C/EIF4EBP2/FOXO1/INSR/IRS1/PCK1/ENPP1/ERRFI1/PPARA/SRD5A1/ZBED3/TNFSF10/LPIN2	24
GO:0006584	GO:0006584	catecholamine metabolic process	10/600	55/18614	8.88e-06	0.000337296	0.000299288	NR4A2/DDC/ALDH2/MAOB/SULT1A2/SULT1A1/ABAT/HPRT1/MAOA/PAH	10
GO:0009712	GO:0009712	catechol-containing compound metabolic process	10/600	55/18614	8.88e-06	0.000337296	0.000299288	NR4A2/DDC/ALDH2/MAOB/SULT1A2/SULT1A1/ABAT/HPRT1/MAOA/PAH	10
GO:0043434	GO:0043434	response to peptide hormone	32/600	427/18614	9.36e-06	0.000352041	0.000312371	NR4A1/INHBB/JUND/NR4A2/IRS2/SOCS3/ALPL/GOT1/KLF15/HMGCS2/ASS1/PCK2/ADIPOR1/PDK2/SLC34A1/CAT/ACVR1C/CPS1/EIF4EBP2/FOXO1/INSR/IRS1/PCK1/ENPP1/ERRFI1/PPARA/SRD5A1/CA2/ZBED3/TNFSF10/SOCS2/LPIN2	32
GO:0072330	GO:0072330	monocarboxylic acid biosynthetic process	21/600	220/18614	9.52e-06	0.000352557	0.000312829	AVPR1A/CYP1A2/PECR/HOGA1/CYP2E1/CYP27A1/GSTM4/ACMSD/SDS/OSBPL6/CYP2C8/CYP3A4/ACADL/CYP39A1/ACSM5/BAAT/ACSM3/AKR1D1/KMO/NR1D1/BRCA1	21
GO:0033238	GO:0033238	regulation of amine metabolic process	8/600	34/18614	9.62e-06	0.000352557	0.000312829	NNMT/NR4A2/ALDH2/MAOB/ACMSD/ABAT/HPRT1/BHMT	8
GO:0016042	GO:0016042	lipid catabolic process	27/600	330/18614	9.78e-06	0.000352557	0.000312829	IRS2/CPT1A/CYP1A2/CYP4A11/FAAH2/CYP27A1/GCDH/NAGA/PCK2/HSD17B14/HAO2/CYP4F12/ACOX2/CPS1/CYP3A4/NAAA/ACADL/IRS1/PCK1/HSD17B11/CYP39A1/PPARA/SRD5A1/AKR1D1/SULT1E1/ACAD11/LPIN2	27
GO:0006637	GO:0006637	acyl-CoA metabolic process	13/600	94/18614	9.79e-06	0.000352557	0.000312829	ACSL5/GCDH/HMGCS2/PIPOX/PDK2/AASS/GLYAT/MMUT/AADAT/PDK3/ACSM5/BAAT/ACSM3	13
GO:0035383	GO:0035383	thioester metabolic process	13/600	94/18614	9.79e-06	0.000352557	0.000312829	ACSL5/GCDH/HMGCS2/PIPOX/PDK2/AASS/GLYAT/MMUT/AADAT/PDK3/ACSM5/BAAT/ACSM3	13
GO:0006577	GO:0006577	amino-acid betaine metabolic process	6/600	17/18614	9.99e-06	0.000356798	0.000316592	CPT1A/DMGDH/ACADL/ALDH7A1/BHMT/BBOX1	6
GO:0062012	GO:0062012	regulation of small molecule metabolic process	27/600	331/18614	1.03e-05	0.000365883	0.000324654	NNMT/IRS2/CPT1A/AVPR1A/LPCAT3/EPHX2/SEC14L2/GNMT/ADIPOR1/PDK2/PPP1R3G/ACMSD/PPARGC1A/FOXO1/FMO4/FMO5/ACADL/IGF1/INSR/IRS1/LEPR/PDK3/PPARA/BHMT/SNAI2/NR1D1/BRCA1	27
GO:0019395	GO:0019395	fatty acid oxidation	14/600	109/18614	1.08e-05	0.000377599	0.000335049	IRS2/CPT1A/GCDH/ADIPOR1/HAO2/ACOX2/PPARGC1A/ADH4/ADH7/FMO4/ACADL/IRS1/PPARA/ACAD11	14
GO:0005978	GO:0005978	glycogen biosynthetic process	9/600	45/18614	1.11e-05	0.000383437	0.00034023	IRS2/PPP1R3C/PPP1R3G/GYS2/IGF1/INSR/IRS1/ENPP1/NR1D1	9
GO:0009250	GO:0009250	glucan biosynthetic process	9/600	45/18614	1.11e-05	0.000383437	0.00034023	IRS2/PPP1R3C/PPP1R3G/GYS2/IGF1/INSR/IRS1/ENPP1/NR1D1	9
GO:0044264	GO:0044264	cellular polysaccharide metabolic process	13/600	96/18614	1.24e-05	0.000423523	0.000375799	IRS2/PPP1R3C/GNMT/PPP1R1A/PPP1R3G/G6PC1/GYS2/IGF1/INSR/IRS1/LEPR/ENPP1/NR1D1	13
GO:0009636	GO:0009636	response to toxic substance	22/600	242/18614	1.28e-05	0.000434271	0.000385335	INHBB/DDC/EPHX2/GSTZ1/HP/MAOB/ASS1/SLC47A1/CAT/MTARC2/MTARC1/GLYAT/SLC17A3/ADH4/CPS1/RDH12/ALB/PON3/SCN9A/SRD5A1/ABCG2/ALDH1A1	22
GO:0042178	GO:0042178	xenobiotic catabolic process	7/600	26/18614	1.35e-05	0.000453394	0.000402304	CYP1A2/CYP2C19/GSTM4/CYP2C8/CYP3A4/FMO4/PON3	7
GO:0030193	GO:0030193	regulation of blood coagulation	11/600	70/18614	1.37e-05	0.000458253	0.000406615	F2/FGA/FGB/FGG/KNG1/SERPINC1/SERPING1/PLG/ABAT/F11/KLKB1	11
GO:0001889	GO:0001889	liver development	16/600	142/18614	1.41e-05	0.00046701	0.000414385	CPT1A/FGL1/HMGCS2/ASS1/PCK2/SERPINA10/HAMP/CITED2/CPS1/MET/PCK1/PKD2/BAAT/PTPN3/SRD5A1/TBX3	16
GO:0001523	GO:0001523	retinoid metabolic process	12/600	85/18614	1.73e-05	0.0005697	0.000505503	CYP1A2/ADH1C/ADH1B/ADH4/ADH6/ADH7/RDH12/CYP2C8/CYP3A4/UGT1A3/ADH1A/ALDH1A1	12
GO:0042537	GO:0042537	benzene-containing compound metabolic process	7/600	27/18614	1.77e-05	0.000576555	0.000511586	CYP2E1/EPHX2/HAAO/GSTM4/AADAT/PON3/KMO	7
GO:1900046	GO:1900046	regulation of hemostasis	11/600	72/18614	1.81e-05	0.000585116	0.000519183	F2/FGA/FGB/FGG/KNG1/SERPINC1/SERPING1/PLG/ABAT/F11/KLKB1	11
GO:0061008	GO:0061008	hepaticobiliary system development	16/600	145/18614	1.83e-05	0.000589575	0.000523139	CPT1A/FGL1/HMGCS2/ASS1/PCK2/SERPINA10/HAMP/CITED2/CPS1/MET/PCK1/PKD2/BAAT/PTPN3/SRD5A1/TBX3	16
GO:0006959	GO:0006959	humoral immune response	22/600	250/18614	2.13e-05	0.000677676	0.000601313	CXCL2/CXCL14/CFHR4/F2/FGA/FGB/ANG/C1RL/CFB/SERPING1/C1R/C1S/C2/C4BPA/C6/C8A/C8B/C9/ST6GAL1/CFHR3/BLNK/CFHR5	22
GO:0034440	GO:0034440	lipid oxidation	14/600	116/18614	2.21e-05	0.000699082	0.000620306	IRS2/CPT1A/GCDH/ADIPOR1/HAO2/ACOX2/PPARGC1A/ADH4/ADH7/FMO4/ACADL/IRS1/PPARA/ACAD11	14
GO:0050818	GO:0050818	regulation of coagulation	11/600	75/18614	2.68e-05	0.000842881	0.000747901	F2/FGA/FGB/FGG/KNG1/SERPINC1/SERPING1/PLG/ABAT/F11/KLKB1	11
GO:0042359	GO:0042359	vitamin D metabolic process	6/600	20/18614	2.88e-05	0.000891615	0.000791143	CYP27A1/GC/UGT1A4/CYP3A4/UGT1A3/SNAI2	6
GO:0043605	GO:0043605	amide catabolic process	6/600	20/18614	2.88e-05	0.000891615	0.000791143	PIPOX/AASS/AMDHD1/HAL/OAT/AADAT	6
GO:0070542	GO:0070542	response to fatty acid	10/600	63/18614	3.08e-05	0.000945801	0.000839224	CPT1A/HMGCS2/ASS1/CAT/CPS1/FOXO1/FOXO3/IRS1/PDK3/XRCC5	10
GO:0030072	GO:0030072	peptide hormone secretion	21/600	238/18614	3.13e-05	0.000953733	0.000846262	IL1RN/INHBB/IRS2/CPT1A/GLUL/F2/FGA/FGB/FGG/PCK2/SLC16A2/RASL10B/SLC16A10/ACVR1C/ABAT/FOXO1/IRS1/SLC16A1/VSNL1/ACVR2B/NR1D1	21
GO:0010675	GO:0010675	regulation of cellular carbohydrate metabolic process	16/600	152/18614	3.3e-05	0.000999587	0.000886949	NNMT/IRS2/PPP1R3C/GNMT/ADIPOR1/PDK2/PPP1R3G/PPARGC1A/FOXO1/IGF1/INSR/IRS1/LEPR/PDK3/ENPP1/PPARA	16
GO:0008210	GO:0008210	estrogen metabolic process	8/600	40/18614	3.44e-05	0.0010327	0.000916327	CYP1A2/HSD17B2/SULT1A1/CYP2C8/CYP3A4/HSD17B11/UGT1A3/SULT1E1	8
GO:0015833	GO:0015833	peptide transport	22/600	259/18614	3.66e-05	0.00109066	0.000967761	IL1RN/INHBB/IRS2/CPT1A/GLUL/F2/FGA/FGB/FGG/PCK2/SLC16A2/RASL10B/SLC16A10/ACVR1C/ABAT/FOXO1/IRS1/SLC16A1/VSNL1/CA2/ACVR2B/NR1D1	22
GO:0005979	GO:0005979	regulation of glycogen biosynthetic process	7/600	30/18614	3.72e-05	0.00109537	0.000971937	IRS2/PPP1R3C/PPP1R3G/IGF1/INSR/IRS1/ENPP1	7
GO:0010962	GO:0010962	regulation of glucan biosynthetic process	7/600	30/18614	3.72e-05	0.00109537	0.000971937	IRS2/PPP1R3C/PPP1R3G/IGF1/INSR/IRS1/ENPP1	7
GO:0009070	GO:0009070	serine family amino acid biosynthetic process	6/600	21/18614	3.92e-05	0.00114644	0.00101725	AGXT2/CBS/MTHFD1/CTH/DHFR2/PSAT1	6
GO:0007596	GO:0007596	blood coagulation	20/600	224/18614	4.06e-05	0.00117743	0.00104475	F2/FGA/FGB/FGG/FGL1/SERPIND1/KNG1/SERPINC1/SERPINA10/SERPINA1/CYP4F11/SERPING1/PROZ/PLG/ABAT/F11/METAP1/KLKB1/TEC/PAPSS2	20
GO:0016125	GO:0016125	sterol metabolic process	16/600	155/18614	4.2e-05	0.00120128	0.00106591	CYP1A2/LPCAT3/FAXDC2/CYP27A1/EPHX2/SEC14L2/HMGCS2/APOF/SOAT2/CAT/CYP3A4/FMO5/ACADL/LEPR/CYP39A1/AKR1D1	16
GO:0044272	GO:0044272	sulfur compound biosynthetic process	16/600	155/18614	4.2e-05	0.00120128	0.00106591	CSAD/ACSL5/GCDH/MAT1A/PDK2/CHST7/CBS/MTHFD1/ST3GAL6/CTH/MMUT/PDK3/BHMT/ST3GAL1/PAPSS2/FMO3	16
GO:0002790	GO:0002790	peptide secretion	21/600	243/18614	4.25e-05	0.00120729	0.00107125	IL1RN/INHBB/IRS2/CPT1A/GLUL/F2/FGA/FGB/FGG/PCK2/SLC16A2/RASL10B/SLC16A10/ACVR1C/ABAT/FOXO1/IRS1/SLC16A1/VSNL1/ACVR2B/NR1D1	21
GO:0042594	GO:0042594	response to starvation	19/600	207/18614	4.31e-05	0.00121195	0.00107539	INHBB/ZFP36/GLUL/SLC38A3/HMGCS2/PCK2/HAMP/SLC34A1/PPARGC1A/CPS1/KICS2/ALB/RNF152/FOXO1/FOXO3/PCK1/PPARA/SRD5A1/SSTR1	19
GO:0048545	GO:0048545	response to steroid hormone	26/600	339/18614	4.32e-05	0.00121195	0.00107539	IL1RN/ZFP36/EPO/AVPR1A/CPN1/ALPL/GOT1/HMGCS2/MAOB/ASS1/PCK2/PER1/CPS1/DSG1/AR/PCK1/ERRFI1/PPARA/BCHE/BCKDHB/SRD5A1/KLF9/TAT/NR1D1/IGFBP2/BRCA1	26
GO:0071276	GO:0071276	cellular response to cadmium ion	7/600	31/18614	4.68e-05	0.00130117	0.00115455	CYP1A2/MT1A/MT1E/MT1F/MT1G/MT1H/MT1X	7
GO:0008203	GO:0008203	cholesterol metabolic process	15/600	140/18614	4.7e-05	0.00130117	0.00115455	CYP1A2/LPCAT3/CYP27A1/EPHX2/SEC14L2/HMGCS2/APOF/SOAT2/CAT/CYP3A4/FMO5/ACADL/LEPR/CYP39A1/AKR1D1	15
GO:0046164	GO:0046164	alcohol catabolic process	9/600	54/18614	5.15e-05	0.00141504	0.00125558	CYP27A1/ALDH2/SULT1A2/SULT1A1/SORD/ADH4/CYP39A1/AKR1D1/SULT1E1	9
GO:0050817	GO:0050817	coagulation	20/600	229/18614	5.54e-05	0.0015136	0.00134304	F2/FGA/FGB/FGG/FGL1/SERPIND1/KNG1/SERPINC1/SERPINA10/SERPINA1/CYP4F11/SERPING1/PROZ/PLG/ABAT/F11/METAP1/KLKB1/TEC/PAPSS2	20
GO:0007599	GO:0007599	hemostasis	20/600	230/18614	5.89e-05	0.00159851	0.00141838	F2/FGA/FGB/FGG/FGL1/SERPIND1/KNG1/SERPINC1/SERPINA10/SERPINA1/CYP4F11/SERPING1/PROZ/PLG/ABAT/F11/METAP1/KLKB1/TEC/PAPSS2	20
GO:0071548	GO:0071548	response to dexamethasone	8/600	43/18614	5.95e-05	0.0016038	0.00142307	EPO/ASS1/PCK2/CPS1/PCK1/ERRFI1/SRD5A1/TAT	8
GO:0006090	GO:0006090	pyruvate metabolic process	13/600	112/18614	6.51e-05	0.00174258	0.00154622	HOGA1/PCK2/PDK2/PGM1/ALDOB/SDS/IGF1/INSR/PCK1/PDK3/PPARA/DHTKD1/SLC16A1	13
GO:0006081	GO:0006081	cellular aldehyde metabolic process	10/600	69/18614	6.89e-05	0.00182695	0.00162108	HOGA1/ALDH2/ALPL/AGXT2/GRHPR/ALDOB/ADH4/ALDH7A1/ALDH3A2/ALDH1A1	10
GO:0097164	GO:0097164	ammonium ion metabolic process	6/600	23/18614	6.91e-05	0.00182695	0.00162108	DDC/ALDH2/DMGDH/ALDH7A1/BCHE/SRD5A1	6
GO:0090087	GO:0090087	regulation of peptide transport	18/600	197/18614	7.22e-05	0.00189786	0.001684	INHBB/IRS2/CPT1A/GLUL/F2/FGA/FGB/FGG/PCK2/RASL10B/ACVR1C/ABAT/FOXO1/IRS1/SLC16A1/VSNL1/CA2/NR1D1	18
GO:0002526	GO:0002526	acute inflammatory response	13/600	114/18614	7.83e-05	0.0020256	0.00179734	EPO/LBP/SERPINA3/F2/HP/HPR/ITIH4/ASS1/SERPINA1/HAMP/CREB3L3/IL6R/KLKB1	13
GO:0033559	GO:0033559	unsaturated fatty acid metabolic process	13/600	114/18614	7.83e-05	0.0020256	0.00179734	AVPR1A/CYP1A2/CYP2C19/CYP2J2/CYP2E1/CYP4A11/FAAH2/CYP4A22/CYP4F11/CYP4F12/PTGR2/CYP2C8/CYP4F3	13
GO:0045725	GO:0045725	positive regulation of glycogen biosynthetic process	5/600	15/18614	7.86e-05	0.0020256	0.00179734	IRS2/PPP1R3G/IGF1/INSR/IRS1	5
GO:0010676	GO:0010676	positive regulation of cellular carbohydrate metabolic process	9/600	57/18614	7.99e-05	0.0020486	0.00181776	NNMT/IRS2/PPP1R3G/PPARGC1A/FOXO1/IGF1/INSR/IRS1/PPARA	9
GO:0006730	GO:0006730	one-carbon metabolic process	6/600	24/18614	8.96e-05	0.00228322	0.00202594	ALDH1L1/AHCY/GNMT/MAT1A/MTHFD1/DHFR2	6
GO:0071398	GO:0071398	cellular response to fatty acid	7/600	35/18614	0.000106949	0.00270743	0.00240234	CPT1A/HMGCS2/ASS1/CPS1/IRS1/PDK3/XRCC5	7
GO:0046321	GO:0046321	positive regulation of fatty acid oxidation	5/600	16/18614	0.000111248	0.00278253	0.00246898	IRS2/CPT1A/PPARGC1A/IRS1/PPARA	5
GO:0070875	GO:0070875	positive regulation of glycogen metabolic process	5/600	16/18614	0.000111248	0.00278253	0.00246898	IRS2/PPP1R3G/IGF1/INSR/IRS1	5
GO:0010565	GO:0010565	regulation of cellular ketone metabolic process	14/600	135/18614	0.000118896	0.00293996	0.00260867	IRS2/CPT1A/AVPR1A/PDK2/ACMSD/PPARGC1A/FMO4/ACADL/IRS1/PDK3/PPARA/BHMT/NR1D1/BRCA1	14
GO:1901617	GO:1901617	organic hydroxy compound biosynthetic process	20/600	242/18614	0.00011895	0.00293996	0.00260867	NR4A2/LPCAT3/FAXDC2/CYP27A1/DDC/ALDH2/SEC14L2/GOT1/HMGCS2/PCK2/OSBPL6/CYP3A4/PSAT1/PAH/PCK1/CYP39A1/BAAT/SNAI2/AKR1D1/NR1D1	20
GO:0046320	GO:0046320	regulation of fatty acid oxidation	7/600	36/18614	0.000129108	0.0031537	0.00279833	IRS2/CPT1A/PPARGC1A/FMO4/ACADL/IRS1/PPARA	7
GO:0070873	GO:0070873	regulation of glycogen metabolic process	7/600	36/18614	0.000129108	0.0031537	0.00279833	IRS2/PPP1R3C/PPP1R3G/IGF1/INSR/IRS1/ENPP1	7
GO:0006103	GO:0006103	2-oxoglutarate metabolic process	5/600	17/18614	0.000153437	0.00368337	0.00326831	GOT1/GPT2/ADHFE1/AADAT/TAT	5
GO:0034035	GO:0034035	purine ribonucleoside bisphosphate metabolic process	5/600	17/18614	0.000153437	0.00368337	0.00326831	SULT1A2/SULT1A1/ENPP1/SULT1E1/PAPSS2	5
GO:0050427	GO:0050427	3'-phosphoadenosine 5'-phosphosulfate metabolic process	5/600	17/18614	0.000153437	0.00368337	0.00326831	SULT1A2/SULT1A1/ENPP1/SULT1E1/PAPSS2	5
GO:0007584	GO:0007584	response to nutrient	15/600	156/18614	0.000161441	0.00385336	0.00341915	EPO/ALPL/HMGCS2/AQP3/ASS1/PDK2/HAMP/SLC34A1/CBS/CAT/BCHE/BCKDHB/SLC16A1/SNAI2/IGFBP2	15
GO:0090276	GO:0090276	regulation of peptide hormone secretion	17/600	192/18614	0.000166741	0.00395725	0.00351133	INHBB/IRS2/CPT1A/GLUL/F2/FGA/FGB/FGG/PCK2/RASL10B/ACVR1C/ABAT/FOXO1/IRS1/SLC16A1/VSNL1/NR1D1	17
GO:0071375	GO:0071375	cellular response to peptide hormone stimulus	23/600	308/18614	0.00017472	0.00412319	0.00365857	NR4A1/INHBB/NR4A2/IRS2/SOCS3/GOT1/HMGCS2/ASS1/PCK2/ADIPOR1/PDK2/CPS1/EIF4EBP2/FOXO1/INSR/IRS1/PCK1/ENPP1/ERRFI1/SRD5A1/CA2/SOCS2/LPIN2	23
GO:0031638	GO:0031638	zymogen activation	9/600	63/18614	0.000177169	0.00413428	0.00366841	FGA/FGB/FGG/C1RL/C1R/F11/CYFIP2/KLKB1/PRSS12	9
GO:0033692	GO:0033692	cellular polysaccharide biosynthetic process	9/600	63/18614	0.000177169	0.00413428	0.00366841	IRS2/PPP1R3C/PPP1R3G/GYS2/IGF1/INSR/IRS1/ENPP1/NR1D1	9
GO:0009791	GO:0009791	post-embryonic development	11/600	92/18614	0.000179783	0.00417195	0.00370184	NR4A2/CSRNP1/CYP1A2/ETNK2/CDH23/ACO1/MMUT/SCN9A/FZD5/ALDH5A1/ACVR2B	11
GO:0042133	GO:0042133	neurotransmitter metabolic process	6/600	27/18614	0.000181573	0.00419023	0.00371805	MAOB/ABAT/MAOA/PAH/BCHE/ALDH5A1	6
GO:0032885	GO:0032885	regulation of polysaccharide biosynthetic process	7/600	38/18614	0.000184593	0.0042365	0.00375911	IRS2/PPP1R3C/PPP1R3G/IGF1/INSR/IRS1/ENPP1	7
GO:0071241	GO:0071241	cellular response to inorganic substance	19/600	231/18614	0.000185742	0.00423959	0.00376185	INHBB/JUNB/JUND/CYP1A2/SLC13A5/MT1A/MT1E/MT1F/MT1G/MT1H/MT1M/MT1X/MT2A/SLC34A1/CPNE6/FOXO1/PKD2/ADCY10/SYT1	19
GO:0061045	GO:0061045	negative regulation of wound healing	10/600	78/18614	0.000196721	0.00446577	0.00396255	F2/FGA/FGB/FGG/KNG1/SERPING1/PLG/ABAT/F11/KLKB1	10
GO:1903035	GO:1903035	negative regulation of response to wounding	11/600	93/18614	0.000198077	0.00447226	0.00396831	F2/FGA/FGB/FGG/CERS2/KNG1/SERPING1/PLG/ABAT/F11/KLKB1	11
GO:0006690	GO:0006690	icosanoid metabolic process	13/600	125/18614	0.000200406	0.00448674	0.00398115	AVPR1A/CYP1A2/CYP2C19/CYP2J2/CYP2E1/CYP4A11/FAAH2/CYP4A22/CYP4F11/CYP4F12/PTGR2/CYP2C8/CYP4F3	13
GO:0002791	GO:0002791	regulation of peptide secretion	17/600	195/18614	0.000200867	0.00448674	0.00398115	INHBB/IRS2/CPT1A/GLUL/F2/FGA/FGB/FGG/PCK2/RASL10B/ACVR1C/ABAT/FOXO1/IRS1/SLC16A1/VSNL1/NR1D1	17
GO:0006957	GO:0006957	complement activation, alternative pathway	5/600	18/18614	0.000206842	0.00457133	0.00405621	CFB/C8A/C8B/C9/CFHR5	5
GO:0043649	GO:0043649	dicarboxylic acid catabolic process	5/600	18/18614	0.000206842	0.00457133	0.00405621	GLUL/ALDH1L1/GOT1/ADHFE1/ASPA	5
GO:0045471	GO:0045471	response to ethanol	13/600	126/18614	0.000217019	0.00477098	0.00423337	CPT1A/CYP2E1/HMGCS2/MAOB/HAMP/SLC10A1/ST6GAL1/CAT/ADH6/ADH7/ABAT/PPARA/SLC23A2	13
GO:1901653	GO:1901653	cellular response to peptide	26/600	375/18614	0.000222598	0.00486801	0.00431946	NR4A1/INHBB/NR4A2/IRS2/SOCS3/GOT1/KLF15/HMGCS2/ASS1/PCK2/ADIPOR1/PDK2/CPS1/ADRB2/EIF4EBP2/FOXO1/IGF1/INSR/IRS1/PCK1/ENPP1/ERRFI1/SRD5A1/CA2/SOCS2/LPIN2	26
GO:0006814	GO:0006814	sodium ion transport	20/600	254/18614	0.000227669	0.00495299	0.00439487	KCNK1/SLC13A3/SLC17A2/SLC38A3/SLC13A5/PER1/SLC6A12/SLC10A1/SLC34A1/SLC20A2/SLC17A3/ADRB2/CNKSR3/PKD2/PON3/PTPN3/SCN9A/WNK3/SLC17A1/SLC23A2	20
GO:0019217	GO:0019217	regulation of fatty acid metabolic process	11/600	95/18614	0.000239428	0.00518181	0.0045979	IRS2/CPT1A/AVPR1A/PDK2/PPARGC1A/FMO4/ACADL/IRS1/PDK3/PPARA/BRCA1	11
GO:0071248	GO:0071248	cellular response to metal ion	17/600	200/18614	0.000271341	0.00584223	0.00518389	INHBB/JUNB/JUND/CYP1A2/SLC13A5/MT1A/MT1E/MT1F/MT1G/MT1H/MT1M/MT1X/MT2A/SLC34A1/CPNE6/PKD2/SYT1	17
GO:0006568	GO:0006568	tryptophan metabolic process	4/600	11/18614	0.000294374	0.00627348	0.00556655	HAAO/GCDH/ACMSD/KMO	4
GO:0032000	GO:0032000	positive regulation of fatty acid beta-oxidation	4/600	11/18614	0.000294374	0.00627348	0.00556655	IRS2/CPT1A/IRS1/PPARA	4
GO:0006109	GO:0006109	regulation of carbohydrate metabolic process	16/600	183/18614	0.000296513	0.00627377	0.00556681	NNMT/IRS2/PPP1R3C/GNMT/ADIPOR1/PDK2/PPP1R3G/PPARGC1A/FOXO1/IGF1/INSR/IRS1/LEPR/PDK3/ENPP1/PPARA	16
GO:0050878	GO:0050878	regulation of body fluid levels	25/600	361/18614	0.000297392	0.00627377	0.00556681	CYP4A11/EMP2/F2/FGA/FGB/FGG/FGL1/SERPIND1/AQP3/KNG1/SERPINC1/SERPINA10/SERPINA1/CYP4F11/CYP4F12/SERPING1/PROZ/PLG/ABAT/F11/METAP1/KLKB1/TEC/SOCS2/PAPSS2	25
GO:0042417	GO:0042417	dopamine metabolic process	7/600	41/18614	0.000302458	0.00634858	0.00563319	NR4A2/DDC/ALDH2/MAOB/ABAT/HPRT1/MAOA	7
GO:0071385	GO:0071385	cellular response to glucocorticoid stimulus	8/600	54/18614	0.000312862	0.00653413	0.00579783	ZFP36/HMGCS2/ASS1/PCK2/PCK1/ERRFI1/SRD5A1/KLF9	8
GO:0015740	GO:0015740	C4-dicarboxylate transport	6/600	30/18614	0.000335494	0.00697193	0.00618629	SLC1A4/SLC13A3/SLC13A5/ABAT/SLC1A2/SLC16A1	6
GO:0019216	GO:0019216	regulation of lipid metabolic process	24/600	344/18614	0.00035039	0.00724543	0.00642898	CCN1/IRS2/CPT1A/AVPR1A/LPCAT3/SERPINA3/EPHX2/F2/SEC14L2/CERS2/ADIPOR1/PDK2/PPARGC1A/FMO4/FMO5/ACADL/IRS1/PCK1/PDK3/PPARA/SNAI2/MTMR4/NR1D1/BRCA1	24
GO:0042053	GO:0042053	regulation of dopamine metabolic process	5/600	20/18614	0.000354807	0.00726484	0.00644621	NR4A2/ALDH2/MAOB/ABAT/HPRT1	5
GO:0042069	GO:0042069	regulation of catecholamine metabolic process	5/600	20/18614	0.000354807	0.00726484	0.00644621	NR4A2/ALDH2/MAOB/ABAT/HPRT1	5
GO:0007568	GO:0007568	aging	15/600	169/18614	0.000386406	0.00786636	0.00697994	INHBB/JUND/EPO/AVPR1A/DDC/ALPL/ASS1/HAMP/SERPING1/CAT/ABAT/MME/SLC1A2/KMO/IGFBP2	15
GO:0046879	GO:0046879	hormone secretion	22/600	305/18614	0.000387951	0.00786636	0.00697994	IL1RN/INHBB/IRS2/CPT1A/GLUL/F2/FGA/FGB/FGG/PCK2/SLC16A2/RASL10B/SLC16A10/ACVR1C/ABAT/FOXO1/IRS1/SLC16A1/TBX3/VSNL1/ACVR2B/NR1D1	22
GO:0003018	GO:0003018	vascular process in circulatory system	20/600	265/18614	0.000395749	0.00795685	0.00706023	SLC1A4/AVPR1A/SLC13A3/SLC38A3/FGA/FGB/FGG/KNG1/SLC16A2/SLC22A1/CBS/CPS1/ADRB2/INSR/SLC16A12/LEPR/SLC1A2/SLC7A2/SLC16A1/ABCG2	20
GO:0000271	GO:0000271	polysaccharide biosynthetic process	9/600	70/18614	0.000398725	0.00795685	0.00706023	IRS2/PPP1R3C/PPP1R3G/GYS2/IGF1/INSR/IRS1/ENPP1/NR1D1	9
GO:0072524	GO:0072524	pyridine-containing compound metabolic process	10/600	85/18614	0.000400033	0.00795685	0.00706023	NNMT/ALDH1L1/HAAO/ALPL/ACMSD/NAMPT/FMO5/NUDT13/PSAT1/KMO	10
GO:1901292	GO:1901292	nucleoside phosphate catabolic process	10/600	85/18614	0.000400033	0.00795685	0.00706023	ENTPD5/SMPDL3A/NUDT4/NUDT13/HPRT1/NUDT4B/NT5E/ENPP1/ENPP3/NUDT16	10
GO:0060674	GO:0060674	placenta blood vessel development	6/600	31/18614	0.000404787	0.00797545	0.00707674	CCN1/JUNB/SOCS3/PKD2/MAP2K1/FZD5	6
GO:0072525	GO:0072525	pyridine-containing compound biosynthetic process	6/600	31/18614	0.000404787	0.00797545	0.00707674	NNMT/HAAO/ACMSD/NAMPT/PSAT1/KMO	6
GO:0045444	GO:0045444	fat cell differentiation	19/600	246/18614	0.000412065	0.00808072	0.00717015	CEBPD/NR4A1/INHBB/NR4A2/ZFP36/LRG1/TMEM120A/PPARGC1A/DUSP10/ADRB2/FOXO1/ALDH6A1/ENPP1/RETREG1/SENP2/SNAI2/SULT1E1/ZBTB16/NR1D1	19
GO:0006054	GO:0006054	N-acetylneuraminate metabolic process	4/600	12/18614	0.000430333	0.00828342	0.00735	HOGA1/ST6GAL1/GNE/ST3GAL1	4
GO:0006068	GO:0006068	ethanol catabolic process	4/600	12/18614	0.000430333	0.00828342	0.00735	ALDH2/SULT1A2/SULT1A1/SULT1E1	4
GO:0042447	GO:0042447	hormone catabolic process	4/600	12/18614	0.000430333	0.00828342	0.00735	MME/HSD17B11/SRD5A1/SULT1E1	4
GO:0046415	GO:0046415	urate metabolic process	4/600	12/18614	0.000430333	0.00828342	0.00735	SLC17A3/G6PC1/SLC17A1/ABCG2	4
GO:0006970	GO:0006970	response to osmotic stress	10/600	86/18614	0.000439857	0.0084279	0.0074782	TSC22D3/EPO/EFHD1/SORD/KCNMA1/PKD2/ERRFI1/WNK3/XRCC5/KMO	10
GO:0044321	GO:0044321	response to leptin	5/600	21/18614	0.000453419	0.00864808	0.00767358	INHBB/FGB/ADIPOR1/LEPR/NR1D1	5
GO:0032881	GO:0032881	regulation of polysaccharide metabolic process	7/600	44/18614	0.000474246	0.0090042	0.00798956	IRS2/PPP1R3C/PPP1R3G/IGF1/INSR/IRS1/ENPP1	7
GO:0006084	GO:0006084	acetyl-CoA metabolic process	6/600	32/18614	0.000484765	0.00916228	0.00812983	HMGCS2/PIPOX/PDK2/AASS/AADAT/PDK3	6
GO:0032869	GO:0032869	cellular response to insulin stimulus	17/600	211/18614	0.000505459	0.00951037	0.0084387	INHBB/IRS2/SOCS3/GOT1/HMGCS2/PCK2/ADIPOR1/PDK2/EIF4EBP2/FOXO1/INSR/IRS1/PCK1/ENPP1/ERRFI1/SRD5A1/LPIN2	17
